# Multi-ancestry modeling improves fine-mapping resolution, protein prediction, and discovery for proteome-wide association studies

**DOI:** 10.64898/2026.06.29.26356716

**Authors:** Claudia J. Krueger, Matthew Fischer, Tooba Rizwan, Mira M. Kumar, Siyaa Bhargava, Robert Gerszten, Kent D. Taylor, Michael H. Cho, Jerome I. Rotter, NHLBI TOPMed Consortium, Minoli A. Perera, Xiaowei Hu, Ani Manichaikul, Hae Kyung Im, Heather E. Wheeler

## Abstract

Proteomic predictive models are predominantly trained on cis-acting variants in European-ancestry cohorts, limiting power and predictive accuracy in ancestrally diverse populations. We performed *cis*- and *trans*-protein quantitative trait locus (pQTL) mapping and developed protein-prediction models using whole-genome sequencing (WGS) and plasma protein levels (Olink) across four ancestry groups from the Trans-omics for Precision Medicine (TOPMed) Multi-Ethnic Study of Atherosclerosis (MESA): European (EUR, n=1270), African (AFR, n=675), Hispanic (HIS, n=642), and Chinese (CHN, n=366), and a combined population (ALL, n=2953). African-ancestry samples demonstrated improved fine-mapping resolution relative to cohort size, yielding significantly smaller cis-credible sets than European-ancestry samples, consistent with shorter linkage disequilibrium (LD) blocks and greater allele frequency diversity in African-ancestry populations. For the first time, we benchmarked fine-mapping models SuSiE, SuShiE, MultiSuSiE, and SuSiEx with multi-ancestral cohorts, revealing a precision-recall tradeoff driven by model assumptions. Comparing protein-prediction models, multivariate adaptive shrinkage (MASHR) and ultimate deconvolution in R (UDR) outperformed elastic net (EN) regression, with *trans*-pQTL inclusion and fine-mapping improving prediction performance and proteome-wide association study (PWAS) discovery. Applying our models in PWAS of 10 phenotypes, we discovered 68 protein-phenotype associations in All of Us (AoU) that also replicated in Pan-UK Biobank. MASHR and UDR models identified 60% more protein-phenotype associations than EN. Notably, 32 of these associations were not previously reported in the GWAS Catalog. Overall, our study demonstrates the importance of including multiple ancestries in genomic studies to capture the full spectrum of regulatory variation and improve cross-ancestry generalizability.

## Supplemental Tables for "Multi-ancestry modeling improves fine-mapping resolution, protein prediction, and discovery for proteome-wide association studies"

### Sheet: ReadMe
Sheet Name	Table Number	Description
Model_Assumptions_SupTable1	S1	Parameters and assumptions of fine-mapping models applied in analyses
GWAS_Samples_SupTable2	S2	Pan-UK Biobank and All of Us GWAS Summary Statistics Sample Sizes
AoU PWAS Models SupTable3	S3	Counts of proteins output from PWAS with S-PrediXcan in All of Us
Pan-UKB Models SupTable4	S4	Counts of proteins output from PWAS with S-PrediXcan in Pan-UK Biobank
GWAS_Mapping_SupTable5	S5	Phenotype mapping terms applied to index GWAS Catalog
SupTable6	S6	Proteins and their associated rho values for Figure S3C
SupTable7	S7	Unique protein, TOPMed MESA population, AoU population, training method, and SNP type combinations discovered in AoU and replicated in Pan-UKB
SupTable8	S8	Potentially novel protein-trait associations
SupTable9	S9	Count of pSNPs included in π1 calculations

### Sheet: Model_Assumptions_SupTable1
Name	SuSiE R23	TensorQTL SuSiE24	SuShiE21	MultiSuSiE26	SuSiEx27
Model	Sum of Single Effects model	Sum of Single Effects model (streamlined pipeline of SuSiE R)	Sum of Shared Single Effects model that accounts for ancestral correlation	Multi-anccestry extension of Sum of Single Effects (SuSiE) model that allows causal effect sizes to vary across ancestries	Cross-ancestry implementation of Sum of Single Effects (SuSiE) model that uses ancestry-specific summary statisitics and LD
Implementation	CPU-based	GPU-compatible	GPU-compatible	CPU-based	CPU-based
Ancestry Scope	Single Ancestry	Single Ancestry	Multi-Ancestry	Multi-ancestry	Multi-ancestry
LD Input Type	- Individual-level genotype data	Individual-level genotype data	- Individual-level genotype data	LD reference panels	LD reference panels
	- LD reference panels		- LD reference panels
Phenotype Data Type	- Phenotype variance matrix	Phenotype variance matrix	- Phenotype variance matrix	Summary Statistics	Summary Statistics
	- Summary Statistics		- Summary Statistics
Assumptions	The total genetic effect is the sum of multiple, independent single effects	The total genetic effect is the sum of multiple, independent single effects	Causal variants are shared across ancestries, with effect size correlations learned across ancestries with a flexible multivariate effect size prior	Causal variants are shared across ancestries, with effect sizes allowed to vary across ancestries according to a fixed multivariate normal prior	- Causal SNPs are the same in every ancestry, but allows for effect sizes to be modeled by ancestry
					- Effects are independent across ancestries
Computational Approach	- Generates a vector of SNPs using the single-effect regression (SER) framework	- Generates a vector of SNPs using the single-effect regression (SER) framework	- Jointly analyzes multiple ancestral groups that are assumed to be correlated to borrow information across populations	- Jointly analyzes multiple ancestral groups that are assumed to be correlated to borrow information across populations	- Implements the SER framework separately within each population, like SuSiE
	- Sequentially models one causal effect at a time	- Sequentially models one causal effect at a time	- Estimates correlated genetic effects, learning pairwise effect correlations between populations and leveraging population strengths	- Estimates correlated genetic effects with effect sizes allowed to vary across ancestries via a multivariate normal prior	- Combines evidence by multiplying SNP-level Bayes factors across ancestries to compute a single Bayes factor for each SNP, updating posterior inclusion probabilities and credible sets at each iteration
	- Computes Bayes factors for each SNP, updating posterior inclusion probabilities and credible sets at each iteration	- Computes Bayes factors for each SNP, updating posterior inclusion probabilities and credible sets at each iteration	- Produces a unified set of PIPs and credible sets	- Produces a unified set of PIPs and credible sets

### Sheet: GWAS_Samples_SupTable2
Phenotype	AoU META Case	AoU META Control	AoU EUR Case	AoU EUR Control	AoU AFR Case	AoU AFR Control	AoU AMR Case	AoU AMR Control	UKBB META Case	UKBB META Control
Hyperlipidemia	65107	128113	44523	64192	10458	32846	8446	25580	47056	394138
Essential Hypertension	69064	124692	41257	68448	16709	25976	9692	24388	99359	340580
Type 2 Diabetes	31368	168259	15439	97907	8475	35468	6643	28246	25380	413134
Asthma	24791	172922	13976	97730	6049	37697	4256	30614	32861	398413
Chronic Kidney Disease	13723	188331	8021	106189	3505	41195	1924	33696	1767	336247
Overweight and Obesity	48980	141788	26276	81373	12788	29967	9136	23963	16779	420686
Osteoarthritis	40336	150312	27618	79091	7987	34736	4140	29873	22031	398910
Major Depressive Disorder	34041	161356	21407	88900	6605	36916	5371	28844	478	369930
Anemia	34238	156661	19393	88565	8322	34053	5676	27743	11365	411427
Sleep Apnea	26263	173183	18066	94271	4765	39718	2928	32283	5899	429105

### Sheet: AoU PWAS Models SupTable3
METHOD	GWAS_POP	DB_POP	SNP type	MODEL_NAME	N_Proteins
EN	AFR	AFR	cis	AFRxAFR_EN_cis	1802
EN	AFR	AFR	cis_fm	AFRxAFR_EN_cis_fm	1794
EN	AFR	AFR	cistrans_fm	AFRxAFR_EN_cistrans_fm	2115
EN	AFR	AMR	cis	AFRxAMR_EN_cis	1702
EN	AFR	AMR	cis_fm	AFRxAMR_EN_cis_fm	1711
EN	AFR	AMR	cistrans_fm	AFRxAMR_EN_cistrans_fm	2070
EN	AFR	EUR	cis	AFRxEUR_EN_cis	1924
EN	AFR	EUR	cis_fm	AFRxEUR_EN_cis_fm	1901
EN	AFR	EUR	cistrans_fm	AFRxEUR_EN_cistrans_fm	2095
EN	AFR	META	cis	AFRxMETA_EN_cis	2043
EN	AFR	META	cis_fm	AFRxMETA_EN_cis_fm	1998
EN	AFR	META	cistrans_fm	AFRxMETA_EN_cistrans_fm	2105
EN	AMR	AFR	cis	AMRxAFR_EN_cis	1801
EN	AMR	AFR	cis_fm	AMRxAFR_EN_cis_fm	1793
EN	AMR	AFR	cistrans_fm	AMRxAFR_EN_cistrans_fm	2119
EN	AMR	AMR	cis	AMRxAMR_EN_cis	1702
EN	AMR	AMR	cis_fm	AMRxAMR_EN_cis_fm	1712
EN	AMR	AMR	cistrans_fm	AMRxAMR_EN_cistrans_fm	2074
EN	AMR	EUR	cis	AMRxEUR_EN_cis	1924
EN	AMR	EUR	cis_fm	AMRxEUR_EN_cis_fm	1906
EN	AMR	EUR	cistrans_fm	AMRxEUR_EN_cistrans_fm	2100
EN	AMR	META	cis	AMRxMETA_EN_cis	2041
EN	AMR	META	cis_fm	AMRxMETA_EN_cis_fm	2000
EN	AMR	META	cistrans_fm	AMRxMETA_EN_cistrans_fm	2104
EN	EUR	AFR	cis	EURxAFR_EN_cis	1751
EN	EUR	AFR	cis_fm	EURxAFR_EN_cis_fm	1736
EN	EUR	AFR	cistrans_fm	EURxAFR_EN_cistrans_fm	2060
EN	EUR	AMR	cis	EURxAMR_EN_cis	1647
EN	EUR	AMR	cis_fm	EURxAMR_EN_cis_fm	1657
EN	EUR	AMR	cistrans_fm	EURxAMR_EN_cistrans_fm	2022
EN	EUR	EUR	cis	EURxEUR_EN_cis	1869
EN	EUR	EUR	cis_fm	EURxEUR_EN_cis_fm	1849
EN	EUR	EUR	cistrans_fm	EURxEUR_EN_cistrans_fm	2063
EN	EUR	META	cis	EURxMETA_EN_cis	1980
EN	EUR	META	cis_fm	EURxMETA_EN_cis_fm	1940
EN	EUR	META	cistrans_fm	EURxMETA_EN_cistrans_fm	2047
EN	META	AFR	cis	METAxAFR_EN_cis	1804
EN	META	AFR	cis_fm	METAxAFR_EN_cis_fm	1797
EN	META	AFR	cistrans_fm	METAxAFR_EN_cistrans_fm	2123
EN	META	AMR	cis	METAxAMR_EN_cis	1702
EN	META	AMR	cis_fm	METAxAMR_EN_cis_fm	1712
EN	META	AMR	cistrans_fm	METAxAMR_EN_cistrans_fm	2077
EN	META	EUR	cis	METAxEUR_EN_cis	1925
EN	META	EUR	cis_fm	METAxEUR_EN_cis_fm	1908
EN	META	EUR	cistrans_fm	METAxEUR_EN_cistrans_fm	2110
EN	META	META	cis	METAxMETA_EN_cis	2043
EN	META	META	cis_fm	METAxMETA_EN_cis_fm	2002
EN	META	META	cistrans_fm	METAxMETA_EN_cistrans_fm	2108
MASHR	AFR	AFR	cis	AFRxAFR_MASHR_cis	2898
MASHR	AFR	AFR	cis_fm	AFRxAFR_MASHR_cis_fm	1206
MASHR	AFR	AFR	trans	AFRxAFR_MASHR_trans	2893
MASHR	AFR	AFR	trans_fm	AFRxAFR_MASHR_trans_fm	1860
MASHR	AFR	AMR	cis	AFRxAMR_MASHR_cis	2899
MASHR	AFR	AMR	cis_fm	AFRxAMR_MASHR_cis_fm	1206
MASHR	AFR	AMR	trans	AFRxAMR_MASHR_trans	2897
MASHR	AFR	AMR	trans_fm	AFRxAMR_MASHR_trans_fm	1864
MASHR	AFR	EUR	cis	AFRxEUR_MASHR_cis	2898
MASHR	AFR	EUR	cis_fm	AFRxEUR_MASHR_cis_fm	1206
MASHR	AFR	EUR	trans	AFRxEUR_MASHR_trans	2896
MASHR	AFR	EUR	trans_fm	AFRxEUR_MASHR_trans_fm	1864
MASHR	AMR	AFR	cis	AMRxAFR_MASHR_cis	2898
MASHR	AMR	AFR	cis_fm	AMRxAFR_MASHR_cis_fm	1206
MASHR	AMR	AFR	trans	AMRxAFR_MASHR_trans	2893
MASHR	AMR	AFR	trans_fm	AMRxAFR_MASHR_trans_fm	1862
MASHR	AMR	AMR	cis	AMRxAMR_MASHR_cis	2899
MASHR	AMR	AMR	cis_fm	AMRxAMR_MASHR_cis_fm	1206
MASHR	AMR	AMR	trans	AMRxAMR_MASHR_trans	2897
MASHR	AMR	AMR	trans_fm	AMRxAMR_MASHR_trans_fm	1866
MASHR	AMR	EUR	cis	AMRxEUR_MASHR_cis	2898
MASHR	AMR	EUR	cis_fm	AMRxEUR_MASHR_cis_fm	1206
MASHR	AMR	EUR	trans	AMRxEUR_MASHR_trans	2896
MASHR	AMR	EUR	trans_fm	AMRxEUR_MASHR_trans_fm	1866
MASHR	EUR	AFR	cis	EURxAFR_MASHR_cis	2812
MASHR	EUR	AFR	cis_fm	EURxAFR_MASHR_cis_fm	1167
MASHR	EUR	AFR	trans	EURxAFR_MASHR_trans	2875
MASHR	EUR	AFR	trans_fm	EURxAFR_MASHR_trans_fm	1827
MASHR	EUR	AMR	cis	EURxAMR_MASHR_cis	2813
MASHR	EUR	AMR	cis_fm	EURxAMR_MASHR_cis_fm	1167
MASHR	EUR	AMR	trans	EURxAMR_MASHR_trans	2877
MASHR	EUR	AMR	trans_fm	EURxAMR_MASHR_trans_fm	1831
MASHR	EUR	EUR	cis	EURxEUR_MASHR_cis	2812
MASHR	EUR	EUR	cis_fm	EURxEUR_MASHR_cis_fm	1167
MASHR	EUR	EUR	trans	EURxEUR_MASHR_trans	2876
MASHR	EUR	EUR	trans_fm	EURxEUR_MASHR_trans_fm	1831
MASHR	META	AFR	cis	METAxAFR_MASHR_cis	2898
MASHR	META	AFR	cis_fm	METAxAFR_MASHR_cis_fm	1208
MASHR	META	AFR	trans	METAxAFR_MASHR_trans	2893
MASHR	META	AFR	trans_fm	METAxAFR_MASHR_trans_fm	1871
MASHR	META	AMR	cis	METAxAMR_MASHR_cis	2899
MASHR	META	AMR	cis_fm	METAxAMR_MASHR_cis_fm	1208
MASHR	META	AMR	trans	METAxAMR_MASHR_trans	2897
MASHR	META	AMR	trans_fm	METAxAMR_MASHR_trans_fm	1875
MASHR	META	EUR	cis	METAxEUR_MASHR_cis	2898
MASHR	META	EUR	cis_fm	METAxEUR_MASHR_cis_fm	1208
MASHR	META	EUR	trans	METAxEUR_MASHR_trans	2896
MASHR	META	EUR	trans_fm	METAxEUR_MASHR_trans_fm	1875
UDR	AFR	AFR	cis	AFRxAFR_UDR_cis	2737
UDR	AFR	AFR	cis_fm	AFRxAFR_UDR_cis_fm	1206
UDR	AFR	AFR	trans	AFRxAFR_UDR_trans	2886
UDR	AFR	AFR	trans_fm	AFRxAFR_UDR_trans_fm	1858
UDR	AFR	AMR	cis	AFRxAMR_UDR_cis	2737
UDR	AFR	AMR	cis_fm	AFRxAMR_UDR_cis_fm	1206
UDR	AFR	AMR	trans	AFRxAMR_UDR_trans	2886
UDR	AFR	AMR	trans_fm	AFRxAMR_UDR_trans_fm	1858
UDR	AFR	EUR	cis	AFRxEUR_UDR_cis	2737
UDR	AFR	EUR	cis_fm	AFRxEUR_UDR_cis_fm	1206
UDR	AFR	EUR	trans	AFRxEUR_UDR_trans	2886
UDR	AFR	EUR	trans_fm	AFRxEUR_UDR_trans_fm	1858
UDR	AMR	AFR	cis	AMRxAFR_UDR_cis	2737
UDR	AMR	AFR	cis_fm	AMRxAFR_UDR_cis_fm	1206
UDR	AMR	AFR	trans	AMRxAFR_UDR_trans	2886
UDR	AMR	AFR	trans_fm	AMRxAFR_UDR_trans_fm	1860
UDR	AMR	AMR	cis	AMRxAMR_UDR_cis	2737
UDR	AMR	AMR	cis_fm	AMRxAMR_UDR_cis_fm	1206
UDR	AMR	AMR	trans	AMRxAMR_UDR_trans	2886
UDR	AMR	AMR	trans_fm	AMRxAMR_UDR_trans_fm	1860
UDR	AMR	EUR	cis	AMRxEUR_UDR_cis	2737
UDR	AMR	EUR	cis_fm	AMRxEUR_UDR_cis_fm	1206
UDR	AMR	EUR	trans	AMRxEUR_UDR_trans	2886
UDR	AMR	EUR	trans_fm	AMRxEUR_UDR_trans_fm	1860
UDR	EUR	AFR	cis	EURxAFR_UDR_cis	2654
UDR	EUR	AFR	cis_fm	EURxAFR_UDR_cis_fm	1167
UDR	EUR	AFR	trans	EURxAFR_UDR_trans	2866
UDR	EUR	AFR	trans_fm	EURxAFR_UDR_trans_fm	1825
UDR	EUR	AMR	cis	EURxAMR_UDR_cis	2654
UDR	EUR	AMR	cis_fm	EURxAMR_UDR_cis_fm	1167
UDR	EUR	AMR	trans	EURxAMR_UDR_trans	2866
UDR	EUR	AMR	trans_fm	EURxAMR_UDR_trans_fm	1825
UDR	EUR	EUR	cis	EURxEUR_UDR_cis	2654
UDR	EUR	EUR	cis_fm	EURxEUR_UDR_cis_fm	1167
UDR	EUR	EUR	trans	EURxEUR_UDR_trans	2866
UDR	EUR	EUR	trans_fm	EURxEUR_UDR_trans_fm	1825
UDR	META	AFR	cis	METAxAFR_UDR_cis	2737
UDR	META	AFR	cis_fm	METAxAFR_UDR_cis_fm	1208
UDR	META	AFR	trans	METAxAFR_UDR_trans	2886
UDR	META	AFR	trans_fm	METAxAFR_UDR_trans_fm	1869
UDR	META	AMR	cis	METAxAMR_UDR_cis	2737
UDR	META	AMR	cis_fm	METAxAMR_UDR_cis_fm	1208
UDR	META	AMR	trans	METAxAMR_UDR_trans	2886
UDR	META	AMR	trans_fm	METAxAMR_UDR_trans_fm	1869
UDR	META	EUR	cis	METAxEUR_UDR_cis	2737
UDR	META	EUR	cis_fm	METAxEUR_UDR_cis_fm	1208
UDR	META	EUR	trans	METAxEUR_UDR_trans	2886
UDR	META	EUR	trans_fm	METAxEUR_UDR_trans_fm	1869

### Sheet: Pan-UKB PWAS Models SupTable4
METHOD	GWAS_POP	DP_POP	SNP type	MODEL_NAME	N_Proteins
EN	META	AFR	cis	METAxAFR_EN_cis	1761
EN	META	AFR	cis_fm	METAxAFR_EN_cis_fm	1755
EN	META	AFR	cistrans_fm	METAxAFR_EN_cistrans_fm	1982
EN	META	AMR	cis	METAxAMR_EN_cis	1673
EN	META	AMR	cis_fm	METAxAMR_EN_cis_fm	1663
EN	META	AMR	cistrans_fm	METAxAMR_EN_cistrans_fm	1972
EN	META	EUR	cis	METAxEUR_EN_cis	1917
EN	META	EUR	cis_fm	METAxEUR_EN_cis_fm	1892
EN	META	EUR	cistrans_fm	METAxEUR_EN_cistrans_fm	2069
EN	META	META	cis	METAxMETA_EN_cis	2030
EN	META	META	cis_fm	METAxMETA_EN_cis_fm	1980
EN	META	META	cistrans_fm	METAxMETA_EN_cistrans_fm	2075
MASHR	META	AFR	cis	METAxAFR_MASHR_cis	2896
MASHR	META	AFR	cis_fm	METAxAFR_MASHR_cis_fm	1203
MASHR	META	AFR	trans	METAxAFR_MASHR_trans	2893
MASHR	META	AFR	trans_fm	METAxAFR_MASHR_trans_fm	1847
MASHR	META	AMR	cis	METAxAMR_MASHR_cis	2897
MASHR	META	AMR	cis_fm	METAxAMR_MASHR_cis_fm	1203
MASHR	META	AMR	trans	METAxAMR_MASHR_trans	2897
MASHR	META	AMR	trans_fm	METAxAMR_MASHR_trans_fm	1851
MASHR	META	EUR	cis	METAxEUR_MASHR_cis	2896
MASHR	META	EUR	cis_fm	METAxEUR_MASHR_cis_fm	1203
MASHR	META	EUR	trans	METAxEUR_MASHR_trans	2896
MASHR	META	EUR	trans_fm	METAxEUR_MASHR_trans_fm	1851
UDR	META	AFR	cis	METAxAFR_UDR_cis	2735
UDR	META	AFR	cis_fm	METAxAFR_UDR_cis_fm	1203
UDR	META	AFR	trans	METAxAFR_UDR_trans	2886
UDR	META	AFR	trans_fm	METAxAFR_UDR_trans_fm	1845
UDR	META	AMR	cis	METAxAMR_UDR_cis	2735
UDR	META	AMR	cis_fm	METAxAMR_UDR_cis_fm	1203
UDR	META	AMR	trans	METAxAMR_UDR_trans	2886
UDR	META	AMR	trans_fm	METAxAMR_UDR_trans_fm	1845
UDR	META	EUR	cis	METAxEUR_UDR_cis	2735
UDR	META	EUR	cis_fm	METAxEUR_UDR_cis_fm	1203
UDR	META	EUR	trans	METAxEUR_UDR_trans	2886
UDR	META	EUR	trans_fm	METAxEUR_UDR_trans_fm	1845

### Sheet: GWAS_Mapping_SupTable5
Phenotype	Alternative Mapping
Hyperlipidemia	cholesterol, triglyceride, lipid, lipoprotein, hyperlipid, hypercholesterol, apolipoprotein
Essential Hypertension	hypertension, blood pressure, systolic, diastolic
Type 2 Diabetes	T2D, glucose, glycemic, insulin, HbA1C, A1C
Asthma	airway, bronch, eosinophil, allergic
Chronic Kidney Disease	kidney, renal, glomerular, GFR, eGFR, creatinine, CKD
Overweight and Obesity	obsese, body mass index, BMI, body weight, overweight, adipose
Osteoarthritis	arthritis, joint
Major Depressive Disorder	depression, depressive, mood, mental health
Anemia	anaemia, hemoglobin, haemoglobin, iron decifiency
Sleep Apnea	sleep apnoea, obstructive sleep

### Sheet: SupTable6
ENSG	Protein	Method	Cis		Cis-FM		Cis+Trans	Cis+Trans-FM
			MASHR	EN	MASHR	EN	MASHR	MASHR	EN
ENSG00000163295	ALPI	MASHR&EN	0	-0.02	-	-0.01	0.35	0.68	0.62
ENSG00000198788	MUC2	MASHR&EN	0.21	0.14	0.21	0.15	0.41	0.53	0.66
ENSG00000090659	CD209	MASHR&EN	0.24	0.23	0.16	0.22	0.59	0.64	0.67
ENSG00000037280	FLT4	MASHR&EN	0.15	0.15	0.2	0.2	0.45	0.54	0.55
ENSG00000179163	FUCA1	MASHR&EN	0.21	0.2	0.24	0.22	0.69	0.82	0.85
ENSG00000108622	ICAM2	MASHR&EN	0.01	0.01	-	-	0.38	0.51	0.64
ENSG00000167748	KLK1	MASHR&EN	0.2	0.16	0.2	0.17	-	0.63	0.69
ENSG00000184530	LEG1	MASHR&EN	0.13	0.14	0.1	0.13	0.46	0.52	0.6
ENSG00000134250	NOTCH2	MASHR&EN	-0.02	0.13	-	0.13	0.63	0.67	0.71
ENSG00000169900	PYDC1	MASHR&EN	0.17	0.21	0.2	0.2	0.4	0.52	0.52
ENSG00000114204	SERPINI2	MASHR&EN	0.22	0.19	0.29	0.19	0.4	0.53	0.55
ENSG00000173535	TNFRSF10C	MASHR&EN	0.16	0.17	0.19	0.18	0.36	0.65	0.64
ENSG00000198900	TOP1	MASHR&EN	0.01	-0.01	-	-0.01	0.52	0.59	0.62
ENSG00000104938	CLEC4M	MASHR	0.25	-	0.22	-	0.57	0.65	-
ENSG00000198643	FAM3D	MASHR	0.14	-	0.19	-	0.44	0.57	-
ENSG00000105371	ICAM4	MASHR	0.01	-	-	-	0.38	0.51	-
ENSG00000173482	PTPRM	MASHR	0.03	-	-	-	0.43	0.5	-
ENSG00000007908	SELE	MASHR	0.06	-	-	-	0.46	0.54	-
ENSG00000242252	BGLAP	EN	0.01	-	-	0	-	-	0.66
ENSG00000179776	CDH5	EN	0	-	-		-	-	0.61
ENSG00000120156	TEK	EN	0.03	-	-	0.03	-	-	0.51

### Sheet: SupTable7
Protein_Coding_Gene	GWAS_phenotype	Method	TOPMed_MESA_Pop	AoU_Pop	SNP_Type	AoU_Zscore	AoU_Beta	AoU_Pvalue	Pan_UKB_Zscore	Pan_UKB_Beta	Pan_UKB_Pvalue	PP.H0.abf	PP.H1.abf	PP.H2.abf	PP.H3.abf	PP.H4.abf
ALPI	Hyperlipidemia	EN	AFR	EUR	Cis+Trans-FM	-5.51983	-0.0501642	3.39337e-08	-5.81751	-0.0498512	5.97299e-09	0.316736	0.309444	0.179973	0.175812	0.0180349
ALPI	Hyperlipidemia	EN	AFR	META	Cis+Trans-FM	-5.23515	-0.0383261	1.64854e-07	-5.81751	-0.0498512	5.97299e-09	0.381089	0.375587	0.116483	0.114789	0.0120521
ALPI	Hyperlipidemia	MASHR	AMR	EUR	Cis+Trans-FM	-5.39397	-0.00162761	6.89167e-08	-5.98067	-0.00181457	2.22219e-09	0.517937	0.260047	0.13952	0.0700379	0.0124584
ALPI	Hyperlipidemia	UDR	AMR	EUR	Cis+Trans-FM	-5.40878	-0.00166568	6.34563e-08	-5.99684	-0.00185447	2.01193e-09	0.517937	0.260047	0.13952	0.0700379	0.0124584
ANGPTL2	Essential Hypertension	UDR	AMR	EUR	Cis	-5.74106	-0.0164123	9.41e-09	-5.41784	-0.00859894	6.03234e-08	0.515155	0.232795	0.163603	0.0739165	0.0145309
ANGPTL2	Essential Hypertension	UDR	AMR	META	Cis	-6.04152	-0.0132896	1.53e-09	-5.41784	-0.00859894	6.03234e-08	0.525559	0.241232	0.151236	0.0694047	0.0125684
ANGPTL3	Hyperlipidemia	EN	AFR	META	Cis	6.35173	1.29539	2.12908e-10	6.3277	1.04894	2.48847e-10	7.61728e-11	1.60129e-07	0.000227101	0.476886	0.522886
ANGPTL3	Hyperlipidemia	EN	AFR	META	Cis-FM	6.34332	0.818807	2.24866e-10	5.80221	0.587303	6.54456e-09	7.61728e-11	1.60129e-07	0.000227101	0.476886	0.522886
ANGPTL3	Hyperlipidemia	EN	AFR	META	Cis+Trans-FM	6.46869	0.951201	9.88591e-11	6.21923	0.7905	4.99604e-10	7.61728e-11	1.60129e-07	0.000227101	0.476886	0.522886
ANGPTL3	Hyperlipidemia	EN	EUR	META	Cis	5.96328	0.691981	2.47221e-09	6.15241	0.570939	7.63144e-10	3.07076e-20	6.19845e-08	9.15516e-14	0.183984	0.816016
ANGPTL3	Hyperlipidemia	EN	EUR	META	Cis-FM	6.03369	0.692227	1.60258e-09	6.2868	0.588154	3.24081e-10	3.07076e-20	6.19845e-08	9.15516e-14	0.183984	0.816016
ANGPTL3	Hyperlipidemia	EN	EUR	META	Cis+Trans-FM	5.34639	0.64157	8.97242e-08	5.44905	0.468661	5.06405e-08	3.07076e-20	6.19845e-08	9.15516e-14	0.183984	0.816016
ANGPTL3	Hyperlipidemia	EN	META	META	Cis	6.423	0.788254	1.33613e-10	6.53187	0.665214	6.49535e-11	4.10985e-32	3.52225e-07	7.05656e-27	0.0595362	0.940463
ANGPTL3	Hyperlipidemia	EN	META	META	Cis-FM	5.66865	0.698195	1.43929e-08	6.41899	0.666958	1.37177e-10	4.10985e-32	3.52225e-07	7.05656e-27	0.0595362	0.940463
ANGPTL3	Hyperlipidemia	EN	META	META	Cis+Trans-FM	5.66865	0.698195	1.43929e-08	6.41899	0.666958	1.37177e-10	4.10985e-32	3.52225e-07	7.05656e-27	0.0595362	0.940463
ANGPTL3	Hyperlipidemia	MASHR	AMR	EUR	Cis	5.25226	8.88969e-05	1.50248e-07	6.65219	7.60235e-05	2.88762e-11	1.38266e-05	0.000332382	0.00614032	0.146762	0.846751
ANGPTL3	Hyperlipidemia	MASHR	AMR	EUR	Cis+Trans	5.25521	0.000106881	1.47858e-07	6.64721	9.12701e-05	2.98702e-11	1.38266e-05	0.000332382	0.00614032	0.146762	0.846751
ANGPTL3	Hyperlipidemia	MASHR	AMR	META	Cis	6.78404	8.9891e-05	1.16862e-11	6.65219	7.60235e-05	2.88762e-11	8.78597e-10	2.11261e-08	0.00261945	0.0620499	0.935331
ANGPTL3	Hyperlipidemia	MASHR	AMR	META	Cis-FM	6.02062	0.00240489	1.73749e-09	6.47216	0.00222769	9.66089e-11	8.78597e-10	2.11261e-08	0.00261945	0.0620499	0.935331
ANGPTL3	Hyperlipidemia	MASHR	AMR	META	Cis+Trans	6.78156	0.000107983	1.18884e-11	6.64721	9.12701e-05	2.98702e-11	8.78597e-10	2.11261e-08	0.00261945	0.0620499	0.935331
ANGPTL3	Hyperlipidemia	MASHR	AMR	META	Cis+Trans-FM	6.01953	0.00284897	1.74926e-09	6.47098	0.00263923	9.73667e-11	8.78597e-10	2.11261e-08	0.00261945	0.0620499	0.935331
ANGPTL3	Hyperlipidemia	MASHR	EUR	META	Cis	6.65518	7.37054e-05	2.82958e-11	6.51406	6.22774e-05	7.31486e-11	3.07076e-20	6.19845e-08	9.15516e-14	0.183984	0.816016
ANGPTL3	Hyperlipidemia	MASHR	EUR	META	Cis-FM	5.94493	0.00211809	2.76576e-09	6.38007	0.00195948	1.77003e-10	3.07076e-20	6.19845e-08	9.15516e-14	0.183984	0.816016
ANGPTL3	Hyperlipidemia	MASHR	EUR	META	Cis+Trans	6.65111	7.76225e-05	2.90899e-11	6.50884	6.55524e-05	7.57313e-11	3.07076e-20	6.19845e-08	9.15516e-14	0.183984	0.816016
ANGPTL3	Hyperlipidemia	MASHR	EUR	META	Cis+Trans-FM	5.94157	0.00217827	2.823e-09	6.37789	0.00201575	1.79544e-10	3.07076e-20	6.19845e-08	9.15516e-14	0.183984	0.816016
ANGPTL3	Hyperlipidemia	UDR	AMR	EUR	Cis	5.25259	8.85704e-05	1.49973e-07	6.65193	7.57256e-05	2.89275e-11	1.38266e-05	0.000332382	0.00614032	0.146762	0.846751
ANGPTL3	Hyperlipidemia	UDR	AMR	EUR	Cis+Trans	5.25535	0.000105715	1.4774e-07	6.64864	9.02645e-05	2.95807e-11	1.38266e-05	0.000332382	0.00614032	0.146762	0.846751
ANGPTL3	Hyperlipidemia	UDR	AMR	META	Cis	6.78651	8.95888e-05	1.1488e-11	6.65193	7.57256e-05	2.89275e-11	8.78597e-10	2.11261e-08	0.00261945	0.0620499	0.935331
ANGPTL3	Hyperlipidemia	UDR	AMR	META	Cis-FM	6.02078	0.00238956	1.73577e-09	6.47289	0.00221337	9.61436e-11	8.78597e-10	2.11261e-08	0.00261945	0.0620499	0.935331
ANGPTL3	Hyperlipidemia	UDR	AMR	META	Cis+Trans	6.78375	0.000106834	1.171e-11	6.64864	9.02645e-05	2.95807e-11	8.78597e-10	2.11261e-08	0.00261945	0.0620499	0.935331
ANGPTL3	Hyperlipidemia	UDR	AMR	META	Cis+Trans-FM	6.01692	0.00278815	1.77764e-09	6.47063	0.00258331	9.75959e-11	8.78597e-10	2.11261e-08	0.00261945	0.0620499	0.935331
ANGPTL3	Hyperlipidemia	UDR	EUR	META	Cis	6.65275	7.26556e-05	2.87667e-11	6.51484	6.13812e-05	7.27693e-11	3.07076e-20	6.19845e-08	9.15516e-14	0.183984	0.816016
ANGPTL3	Hyperlipidemia	UDR	EUR	META	Cis-FM	5.93792	0.00202044	2.8866e-09	6.37912	0.00187055	1.78108e-10	3.07076e-20	6.19845e-08	9.15516e-14	0.183984	0.816016
ANGPTL3	Hyperlipidemia	UDR	EUR	META	Cis+Trans	6.64861	7.61365e-05	2.95871e-11	6.51064	6.42952e-05	7.48319e-11	3.07076e-20	6.19845e-08	9.15516e-14	0.183984	0.816016
ANGPTL3	Hyperlipidemia	UDR	EUR	META	Cis+Trans-FM	5.93406	0.00206493	2.95526e-09	6.37747	0.00191246	1.80042e-10	3.07076e-20	6.19845e-08	9.15516e-14	0.183984	0.816016
APOB	Hyperlipidemia	MASHR	AFR	EUR	Cis	7.18647	0.000325485	6.64893e-13	10.2841	0.000324419	8.30919e-25	8.40583e-09	1.07735e-08	0.108861	0.138772	0.752366
APOB	Hyperlipidemia	MASHR	AFR	META	Cis	6.84336	0.000237545	7.73591e-12	10.2841	0.000324419	8.30919e-25	4.42558e-11	5.72225e-11	0.426785	0.551808	0.0214069
APOB	Hyperlipidemia	MASHR	AMR	EUR	Cis	7.31598	0.00785811	2.55514e-13	10.1454	0.00750008	3.47317e-24	4.74033e-08	2.70932e-08	0.613906	0.350841	0.0352526
APOB	Hyperlipidemia	MASHR	AMR	META	Cis	6.7739	0.00558761	1.25357e-11	10.1454	0.00750008	3.47317e-24	6.44039e-11	3.69503e-11	0.621085	0.356311	0.0226047
APOB	Hyperlipidemia	MASHR	EUR	EUR	Cis	6.59905	0.00165194	4.13808e-11	10.0986	0.00175065	5.6024e-24	4.49467e-08	3.06616e-08	0.582091	0.397069	0.0208399
APOB	Hyperlipidemia	MASHR	EUR	META	Cis	6.26856	0.00120334	3.64398e-10	10.0986	0.00175065	5.6024e-24	6.05664e-11	4.14429e-11	0.584077	0.399642	0.016281
APOB	Hyperlipidemia	UDR	AFR	EUR	Cis	7.17202	0.000315476	7.3899e-13	10.2854	0.000315155	8.20296e-25	8.40583e-09	1.07735e-08	0.108861	0.138772	0.752366
APOB	Hyperlipidemia	UDR	AFR	META	Cis	6.84879	0.000231698	7.44777e-12	10.2854	0.000315155	8.20296e-25	4.42558e-11	5.72225e-11	0.426785	0.551808	0.0214069
APOB	Hyperlipidemia	UDR	EUR	EUR	Cis	6.86391	0.00172253	6.69993e-12	9.74546	0.00170172	1.92896e-22	4.49467e-08	3.06616e-08	0.582091	0.397069	0.0208399
APOB	Hyperlipidemia	UDR	EUR	META	Cis	6.49134	0.00125831	8.50775e-11	9.74546	0.00170172	1.92896e-22	6.05664e-11	4.14429e-11	0.584077	0.399642	0.016281
APOC1	Hyperlipidemia	EN	AFR	META	Cis-FM	5.48568	0.223652	4.11879e-08	4.2028	0.275146	2.63631e-05	2.23737e-118	9.69064e-76	2.3088e-43	1	3.22013e-44
APOC1	Hyperlipidemia	MASHR	AFR	EUR	Cis	-7.06179	-0.00270613	1.64374e-12	-10.1296	-0.00261929	4.0826e-24	7.36907e-89	3.17988e-46	2.3174e-43	1	3.59339e-44
APOC1	Hyperlipidemia	MASHR	AFR	META	Cis	-6.80471	-0.00184258	1.01253e-11	-10.1296	-0.00261929	4.0826e-24	2.23737e-118	9.69064e-76	2.3088e-43	1	3.22013e-44
APOC1	Hyperlipidemia	UDR	AFR	EUR	Cis	-6.64767	-0.00259812	2.97765e-11	-9.46862	-0.002436	2.8357e-21	7.36907e-89	3.17988e-46	2.3174e-43	1	3.59339e-44
APOC1	Hyperlipidemia	UDR	AFR	EUR	Cis+Trans	-7.37823	-0.00291786	1.60406e-13	-13.1924	-0.00506163	9.70612e-40	7.36907e-89	3.17988e-46	2.3174e-43	1	3.59339e-44
APOC1	Hyperlipidemia	UDR	AFR	META	Cis	-6.11007	-0.00168478	9.95853e-10	-9.46862	-0.002436	2.8357e-21	2.23737e-118	9.69064e-76	2.3088e-43	1	3.22013e-44
APOC1	Hyperlipidemia	UDR	AFR	META	Cis+Trans	-6.32723	-0.0027173	2.49598e-10	-13.1924	-0.00506163	9.70612e-40	2.23737e-118	9.69064e-76	2.3088e-43	1	3.22013e-44
APOE	Hyperlipidemia	EN	AFR	AFR	Cis	-6.40147	-0.277533	1.53885e-10	-18.8429	-0.395276	3.36299e-79	1.93692e-85	1.1955e-16	1.62018e-69	1	2.79446e-12
APOE	Hyperlipidemia	EN	AFR	AFR	Cis-FM	-6.17974	-0.231096	6.42091e-10	-19.6973	-0.354656	2.27622e-86	1.93692e-85	1.1955e-16	1.62018e-69	1	2.79446e-12
APOE	Hyperlipidemia	EN	AFR	AFR	Cis+Trans-FM	-6.19347	-0.230758	5.8854e-10	-19.71	-0.355683	1.76852e-86	1.93692e-85	1.1955e-16	1.62018e-69	1	2.79446e-12
APOE	Hyperlipidemia	EN	AFR	AMR	Cis	-5.42942	-0.370652	5.65369e-08	-18.8429	-0.395276	3.36299e-79	4.83997e-75	2.99763e-06	1.87494e-72	0.000161403	0.999836
APOE	Hyperlipidemia	EN	AFR	AMR	Cis-FM	-5.73993	-0.317491	9.47141e-09	-19.6973	-0.354656	2.27622e-86	4.83997e-75	2.99763e-06	1.87494e-72	0.000161403	0.999836
APOE	Hyperlipidemia	EN	AFR	AMR	Cis+Trans-FM	-5.7177	-0.316178	1.07972e-08	-19.71	-0.355683	1.76852e-86	4.83997e-75	2.99763e-06	1.87494e-72	0.000161403	0.999836
APOE	Hyperlipidemia	EN	AFR	EUR	Cis	-12.9109	-0.554365	3.90897e-38	-18.8429	-0.395276	3.36299e-79	5.1279e-115	3.17988e-46	1.6126e-69	1	3.52201e-12
APOE	Hyperlipidemia	EN	AFR	EUR	Cis-FM	-13.3047	-0.448545	2.17278e-40	-19.6973	-0.354656	2.27622e-86	5.1279e-115	3.17988e-46	1.6126e-69	1	3.52201e-12
APOE	Hyperlipidemia	EN	AFR	EUR	Cis+Trans-FM	-13.2922	-0.448024	2.56767e-40	-19.71	-0.355683	1.76852e-86	5.1279e-115	3.17988e-46	1.6126e-69	1	3.52201e-12
APOE	Hyperlipidemia	EN	AFR	META	Cis	-15.4978	-0.361541	3.58855e-54	-18.8429	-0.395276	3.36299e-79	1.55741e-144	9.69064e-76	1.60713e-69	1	2.61055e-27
APOE	Hyperlipidemia	EN	AFR	META	Cis-FM	-15.8419	-0.312604	1.59807e-56	-19.6973	-0.354656	2.27622e-86	1.55741e-144	9.69064e-76	1.60713e-69	1	2.61055e-27
APOE	Hyperlipidemia	EN	AFR	META	Cis+Trans-FM	-15.8372	-0.311719	1.72258e-56	-19.71	-0.355683	1.76852e-86	1.55741e-144	9.69064e-76	1.60713e-69	1	2.61055e-27
APOE	Hyperlipidemia	EN	AMR	AFR	Cis	-7.77589	-0.520507	7.4917e-15	-22.2335	-0.758871	1.62904e-109	2.2753e-30	1.1955e-16	1.90322e-14	1	1.6447e-11
APOE	Hyperlipidemia	EN	AMR	AFR	Cis-FM	-8.16042	-0.391284	3.33867e-16	-23.346	-0.535014	1.51175e-120	2.2753e-30	1.1955e-16	1.90322e-14	1	1.6447e-11
APOE	Hyperlipidemia	EN	AMR	AFR	Cis+Trans-FM	-5.26289	-0.312509	1.41809e-07	-19.1371	-0.470745	1.23972e-81	2.2753e-30	1.1955e-16	1.90322e-14	1	1.6447e-11
APOE	Hyperlipidemia	EN	AMR	AMR	Cis	-6.43869	-0.704475	1.20506e-10	-22.2335	-0.758871	1.62904e-109	5.69715e-20	2.99763e-06	2.20506e-17	0.000160385	0.999837
APOE	Hyperlipidemia	EN	AMR	AMR	Cis-FM	-6.82972	-0.518123	8.50816e-12	-23.346	-0.535014	1.51175e-120	5.69715e-20	2.99763e-06	2.20506e-17	0.000160385	0.999837
APOE	Hyperlipidemia	EN	AMR	EUR	Cis	-14.9381	-0.708064	1.86305e-50	-22.2335	-0.758871	1.62904e-109	6.04381e-60	3.17988e-46	1.90064e-14	1	1.71685e-11
APOE	Hyperlipidemia	EN	AMR	EUR	Cis-FM	-15.9949	-0.523333	1.38639e-57	-23.346	-0.535014	1.51175e-120	6.04381e-60	3.17988e-46	1.90064e-14	1	1.71685e-11
APOE	Hyperlipidemia	EN	AMR	EUR	Cis+Trans-FM	-10.1797	-0.227036	2.44406e-24	-19.1371	-0.470745	1.23972e-81	6.04381e-60	3.17988e-46	1.90064e-14	1	1.71685e-11
APOE	Hyperlipidemia	EN	AMR	META	Cis	-18.4216	-0.680841	8.82244e-76	-22.2335	-0.758871	1.62904e-109	1.84203e-89	9.69064e-76	1.90083e-14	1	1.36473e-11
APOE	Hyperlipidemia	EN	AMR	META	Cis-FM	-19.582	-0.502285	2.20254e-85	-23.346	-0.535014	1.51175e-120	1.84203e-89	9.69064e-76	1.90083e-14	1	1.36473e-11
APOE	Hyperlipidemia	EN	AMR	META	Cis+Trans-FM	-13.4713	-0.32831	2.30823e-41	-19.1371	-0.470745	1.23972e-81	1.84203e-89	9.69064e-76	1.90083e-14	1	1.36473e-11
APOE	Hyperlipidemia	EN	EUR	AFR	Cis	-5.98657	-0.255799	2.14312e-09	-20.7848	-0.421382	5.94436e-96	2.62981e-120	1.1955e-16	2.19976e-104	1	2.79446e-12
APOE	Hyperlipidemia	EN	EUR	AMR	Cis	-5.93484	-0.406725	2.94135e-09	-20.7848	-0.421382	5.94436e-96	6.57422e-110	2.99763e-06	2.54369e-107	0.000160005	0.999837
APOE	Hyperlipidemia	EN	EUR	EUR	Cis	-14.575	-0.437938	4.05155e-48	-20.7848	-0.421382	5.94436e-96	6.98452e-150	3.17988e-46	2.19647e-104	1	3.52201e-12
APOE	Hyperlipidemia	EN	EUR	EUR	Cis-FM	-11.4429	-0.29831	2.55117e-30	-17.0199	-0.293744	5.84779e-65	6.98452e-150	3.17988e-46	2.19647e-104	1	3.52201e-12
APOE	Hyperlipidemia	EN	EUR	EUR	Cis+Trans-FM	-11.4429	-0.29831	2.55117e-30	-17.0199	-0.293744	5.84779e-65	6.98452e-150	3.17988e-46	2.19647e-104	1	3.52201e-12
APOE	Hyperlipidemia	EN	EUR	META	Cis	-17.0135	-0.398024	6.52634e-65	-20.7848	-0.421382	5.94436e-96	2.12361e-179	9.69064e-76	2.1914e-104	1	2.61055e-27
APOE	Hyperlipidemia	EN	EUR	META	Cis-FM	-13.487	-0.267763	1.86527e-41	-17.0199	-0.293744	5.84779e-65	2.12361e-179	9.69064e-76	2.1914e-104	1	2.61055e-27
APOE	Hyperlipidemia	EN	EUR	META	Cis+Trans-FM	-13.487	-0.267763	1.86527e-41	-17.0199	-0.293744	5.84779e-65	2.12361e-179	9.69064e-76	2.1914e-104	1	2.61055e-27
APOE	Hyperlipidemia	EN	META	AFR	Cis	-6.87927	-0.284674	6.01592e-12	-20.5497	-0.389805	7.7436e-94	2.82776e-252	1.1955e-16	2.36534e-236	1	2.79446e-12
APOE	Hyperlipidemia	EN	META	AFR	Cis-FM	-7.57014	-0.295171	3.72832e-14	-22.3712	-0.39901	7.51341e-111	2.82776e-252	1.1955e-16	2.36534e-236	1	2.79446e-12
APOE	Hyperlipidemia	EN	META	AFR	Cis+Trans-FM	-7.57014	-0.295171	3.72832e-14	-22.3712	-0.39901	7.51341e-111	2.82776e-252	1.1955e-16	2.36534e-236	1	2.79446e-12
APOE	Hyperlipidemia	EN	META	AMR	Cis	-5.78598	-0.369343	7.20928e-09	-20.5497	-0.389805	7.7436e-94	7.06747e-242	2.99763e-06	2.73559e-239	0.000160451	0.999837
APOE	Hyperlipidemia	EN	META	AMR	Cis-FM	-6.44691	-0.386816	1.1415e-10	-22.3712	-0.39901	7.51341e-111	7.06747e-242	2.99763e-06	2.73559e-239	0.000160451	0.999837
APOE	Hyperlipidemia	EN	META	AMR	Cis+Trans-FM	-6.44691	-0.386816	1.1415e-10	-22.3712	-0.39901	7.51341e-111	7.06747e-242	2.99763e-06	2.73559e-239	0.000160451	0.999837
APOE	Hyperlipidemia	EN	META	EUR	Cis	-14.5093	-0.479427	1.05763e-47	-20.5497	-0.389805	7.7436e-94	7.50406e-282	3.17988e-46	2.35985e-236	1	3.52201e-12
APOE	Hyperlipidemia	EN	META	EUR	Cis-FM	-15.3991	-0.405693	1.65991e-53	-22.3712	-0.39901	7.51341e-111	7.50406e-282	3.17988e-46	2.35985e-236	1	3.52201e-12
APOE	Hyperlipidemia	EN	META	EUR	Cis+Trans-FM	-15.3991	-0.405693	1.65991e-53	-22.3712	-0.39901	7.51341e-111	7.50406e-282	3.17988e-46	2.35985e-236	1	3.52201e-12
APOE	Hyperlipidemia	EN	META	META	Cis	-17.0562	-0.373673	3.14568e-65	-20.5497	-0.389805	7.7436e-94	2.2816516489079e-311	9.69064e-76	2.35449e-236	1	2.61055e-27
APOE	Hyperlipidemia	EN	META	META	Cis-FM	-18.5192	-0.375942	1.44547e-76	-22.3712	-0.39901	7.51341e-111	2.2816516489079e-311	9.69064e-76	2.35449e-236	1	2.61055e-27
APOE	Hyperlipidemia	EN	META	META	Cis+Trans-FM	-18.5192	-0.375942	1.44547e-76	-22.3712	-0.39901	7.51341e-111	2.2816516489079e-311	9.69064e-76	2.35449e-236	1	2.61055e-27
APOE	Hyperlipidemia	MASHR	AFR	AFR	Cis-FM	-7.1687	-0.0104891	7.57142e-13	-21.8719	-0.0146786	4.80725e-106	1.93692e-85	1.1955e-16	1.62018e-69	1	2.79446e-12
APOE	Hyperlipidemia	MASHR	AFR	AFR	Cis+Trans-FM	-7.2901	-0.0113926	3.09723e-13	-22.2323	-0.015922	1.6734e-109	1.93692e-85	1.1955e-16	1.62018e-69	1	2.79446e-12
APOE	Hyperlipidemia	MASHR	AFR	AMR	Cis-FM	-6.39504	-0.0143089	1.60501e-10	-21.8719	-0.0146786	4.80725e-106	4.83997e-75	2.99763e-06	1.87494e-72	0.000161403	0.999836
APOE	Hyperlipidemia	MASHR	AFR	AMR	Cis+Trans-FM	-6.51367	-0.0155354	7.33352e-11	-22.2323	-0.015922	1.6734e-109	4.83997e-75	2.99763e-06	1.87494e-72	0.000161403	0.999836
APOE	Hyperlipidemia	MASHR	AFR	EUR	Cis	-6.32491	-0.000623843	2.53378e-10	-9.37634	-0.000714755	6.83001e-21	5.1279e-115	3.17988e-46	1.6126e-69	1	3.52201e-12
APOE	Hyperlipidemia	MASHR	AFR	EUR	Cis-FM	-15.0137	-0.0148839	5.96962e-51	-21.8719	-0.0146786	4.80725e-106	5.1279e-115	3.17988e-46	1.6126e-69	1	3.52201e-12
APOE	Hyperlipidemia	MASHR	AFR	EUR	Cis+Trans	-5.67598	-0.000453497	1.37899e-08	-8.78382	-0.000657283	1.58008e-18	5.1279e-115	3.17988e-46	1.6126e-69	1	3.52201e-12
APOE	Hyperlipidemia	MASHR	AFR	EUR	Cis+Trans-FM	-15.2731	-0.0161291	1.15466e-52	-22.2323	-0.015922	1.6734e-109	5.1279e-115	3.17988e-46	1.6126e-69	1	3.52201e-12
APOE	Hyperlipidemia	MASHR	AFR	META	Cis	-8.18022	-0.0006583	2.83331e-16	-9.37634	-0.000714755	6.83001e-21	1.55741e-144	9.69064e-76	1.60713e-69	1	2.61055e-27
APOE	Hyperlipidemia	MASHR	AFR	META	Cis-FM	-18.0036	-0.0137401	1.82585e-72	-21.8719	-0.0146786	4.80725e-106	1.55741e-144	9.69064e-76	1.60713e-69	1	2.61055e-27
APOE	Hyperlipidemia	MASHR	AFR	META	Cis+Trans	-7.6955	-0.000594486	1.40942e-14	-8.78382	-0.000657283	1.58008e-18	1.55741e-144	9.69064e-76	1.60713e-69	1	2.61055e-27
APOE	Hyperlipidemia	MASHR	AFR	META	Cis+Trans-FM	-18.3252	-0.0149125	5.20821e-75	-22.2323	-0.015922	1.6734e-109	1.55741e-144	9.69064e-76	1.60713e-69	1	2.61055e-27
APOE	Hyperlipidemia	MASHR	AMR	AFR	Cis-FM	-7.34388	-0.0161174	2.07489e-13	-21.6968	-0.0222144	2.19895e-104	2.2753e-30	1.1955e-16	1.90322e-14	1	1.6447e-11
APOE	Hyperlipidemia	MASHR	AMR	AFR	Cis+Trans-FM	-6.93673	-0.0299705	4.01267e-12	-21.1747	-0.0425448	1.634e-99	2.2753e-30	1.1955e-16	1.90322e-14	1	1.6447e-11
APOE	Hyperlipidemia	MASHR	AMR	AMR	Cis-FM	-6.21949	-0.0214805	4.98764e-10	-21.6968	-0.0222144	2.19895e-104	5.69715e-20	2.99763e-06	2.20506e-17	0.000160385	0.999837
APOE	Hyperlipidemia	MASHR	AMR	AMR	Cis+Trans	-5.43832	-0.00271553	5.37849e-08	-18.4456	-0.00322488	5.6614e-76	5.69715e-20	2.99763e-06	2.20506e-17	0.000160385	0.999837
APOE	Hyperlipidemia	MASHR	AMR	AMR	Cis+Trans-FM	-6.1454	-0.0412803	7.9762e-10	-21.1747	-0.0425448	1.634e-99	5.69715e-20	2.99763e-06	2.20506e-17	0.000160385	0.999837
APOE	Hyperlipidemia	MASHR	AMR	EUR	Cis	-9.02429	-0.000864984	1.80869e-19	-13.9506	-0.00103946	3.11753e-44	6.04381e-60	3.17988e-46	1.90064e-14	1	1.71685e-11
APOE	Hyperlipidemia	MASHR	AMR	EUR	Cis-FM	-14.9074	-0.0226321	2.9491e-50	-21.6968	-0.0222144	2.19895e-104	6.04381e-60	3.17988e-46	1.90064e-14	1	1.71685e-11
APOE	Hyperlipidemia	MASHR	AMR	EUR	Cis+Trans	-11.7397	-0.00264069	7.97647e-32	-18.4456	-0.00322488	5.6614e-76	6.04381e-60	3.17988e-46	1.90064e-14	1	1.71685e-11
APOE	Hyperlipidemia	MASHR	AMR	EUR	Cis+Trans-FM	-14.494	-0.043279	1.32298e-47	-21.1747	-0.0425448	1.634e-99	6.04381e-60	3.17988e-46	1.90064e-14	1	1.71685e-11
APOE	Hyperlipidemia	MASHR	AMR	META	Cis	-9.94084	-0.000754043	2.76477e-23	-13.9506	-0.00103946	3.11753e-44	1.84203e-89	9.69064e-76	1.90083e-14	1	1.36473e-11
APOE	Hyperlipidemia	MASHR	AMR	META	Cis-FM	-17.9094	-0.0208291	9.95511e-72	-21.6968	-0.0222144	2.19895e-104	1.84203e-89	9.69064e-76	1.90083e-14	1	1.36473e-11
APOE	Hyperlipidemia	MASHR	AMR	META	Cis+Trans	-12.0985	-0.00216279	1.076e-33	-18.4456	-0.00322488	5.6614e-76	1.84203e-89	9.69064e-76	1.90083e-14	1	1.36473e-11
APOE	Hyperlipidemia	MASHR	AMR	META	Cis+Trans-FM	-17.3518	-0.0396633	1.91229e-67	-21.1747	-0.0425448	1.634e-99	1.84203e-89	9.69064e-76	1.90083e-14	1	1.36473e-11
APOE	Hyperlipidemia	MASHR	EUR	AFR	Cis-FM	-7.38836	-0.0125131	1.48647e-13	-21.9847	-0.0168957	4.03058e-107	2.62981e-120	1.1955e-16	2.19976e-104	1	2.79446e-12
APOE	Hyperlipidemia	MASHR	EUR	AFR	Cis+Trans-FM	-7.29464	-0.011779	2.9946e-13	-21.5701	-0.0158153	3.42924e-103	2.62981e-120	1.1955e-16	2.19976e-104	1	2.79446e-12
APOE	Hyperlipidemia	MASHR	EUR	AMR	Cis-FM	-6.34717	-0.0163676	2.19307e-10	-21.9847	-0.0168957	4.03058e-107	6.57422e-110	2.99763e-06	2.54369e-107	0.000160005	0.999837
APOE	Hyperlipidemia	MASHR	EUR	AMR	Cis+Trans-FM	-6.19861	-0.0152918	5.69654e-10	-21.5701	-0.0158153	3.42924e-103	6.57422e-110	2.99763e-06	2.54369e-107	0.000160005	0.999837
APOE	Hyperlipidemia	MASHR	EUR	EUR	Cis	-10.0014	-0.000664899	1.50222e-23	-15.3218	-0.000699956	5.46833e-53	6.98452e-150	3.17988e-46	2.19647e-104	1	3.52201e-12
APOE	Hyperlipidemia	MASHR	EUR	EUR	Cis-FM	-15.1166	-0.0171859	1.25938e-51	-21.9847	-0.0168957	4.03058e-107	6.98452e-150	3.17988e-46	2.19647e-104	1	3.52201e-12
APOE	Hyperlipidemia	MASHR	EUR	EUR	Cis+Trans	-10.3003	-0.000675153	7.02396e-25	-15.715	-0.000706874	1.19398e-55	6.98452e-150	3.17988e-46	2.19647e-104	1	3.52201e-12
APOE	Hyperlipidemia	MASHR	EUR	EUR	Cis+Trans-FM	-14.8304	-0.016104	9.32275e-50	-21.5701	-0.0158153	3.42924e-103	6.98452e-150	3.17988e-46	2.19647e-104	1	3.52201e-12
APOE	Hyperlipidemia	MASHR	EUR	META	Cis	-10.0371	-0.000541593	1.0473e-23	-15.3218	-0.000699956	5.46833e-53	2.12361e-179	9.69064e-76	2.1914e-104	1	2.61055e-27
APOE	Hyperlipidemia	MASHR	EUR	META	Cis-FM	-18.163	-0.0159207	1.01371e-73	-21.9847	-0.0168957	4.03058e-107	2.12361e-179	9.69064e-76	2.1914e-104	1	2.61055e-27
APOE	Hyperlipidemia	MASHR	EUR	META	Cis+Trans	-10.3425	-0.000551089	4.52677e-25	-15.715	-0.000706874	1.19398e-55	2.12361e-179	9.69064e-76	2.1914e-104	1	2.61055e-27
APOE	Hyperlipidemia	MASHR	EUR	META	Cis+Trans-FM	-17.823	-0.0149158	4.68589e-71	-21.5701	-0.0158153	3.42924e-103	2.12361e-179	9.69064e-76	2.1914e-104	1	2.61055e-27
APOE	Hyperlipidemia	UDR	AFR	AFR	Cis-FM	-7.2891	-0.0107302	3.12036e-13	-22.2311	-0.0149979	1.71828e-109	1.93692e-85	1.1955e-16	1.62018e-69	1	2.79446e-12
APOE	Hyperlipidemia	UDR	AFR	AFR	Cis+Trans-FM	-7.23523	-0.0114085	4.6473e-13	-22.147	-0.0160004	1.11388e-108	1.93692e-85	1.1955e-16	1.62018e-69	1	2.79446e-12
APOE	Hyperlipidemia	UDR	AFR	AMR	Cis-FM	-6.5128	-0.0146328	7.37632e-11	-22.2311	-0.0149979	1.71828e-109	4.83997e-75	2.99763e-06	1.87494e-72	0.000161403	0.999836
APOE	Hyperlipidemia	UDR	AFR	AMR	Cis+Trans-FM	-6.49686	-0.0156152	8.20152e-11	-22.147	-0.0160004	1.11388e-108	4.83997e-75	2.99763e-06	1.87494e-72	0.000161403	0.999836
APOE	Hyperlipidemia	UDR	AFR	EUR	Cis	-6.62004	-0.000658538	3.59094e-11	-9.78977	-0.000745974	1.24577e-22	5.1279e-115	3.17988e-46	1.6126e-69	1	3.52201e-12
APOE	Hyperlipidemia	UDR	AFR	EUR	Cis-FM	-15.2726	-0.015199	1.16374e-52	-22.2311	-0.0149979	1.71828e-109	5.1279e-115	3.17988e-46	1.6126e-69	1	3.52201e-12
APOE	Hyperlipidemia	UDR	AFR	EUR	Cis+Trans	-5.63517	-0.000402287	1.74884e-08	-8.16895	-0.00055922	3.11097e-16	5.1279e-115	3.17988e-46	1.6126e-69	1	3.52201e-12
APOE	Hyperlipidemia	UDR	AFR	EUR	Cis+Trans-FM	-15.207	-0.0161978	3.1794e-52	-22.147	-0.0160004	1.11388e-108	5.1279e-115	3.17988e-46	1.6126e-69	1	3.52201e-12
APOE	Hyperlipidemia	UDR	AFR	META	Cis	-8.43446	-0.000680013	3.32748e-17	-9.78977	-0.000745974	1.24577e-22	1.55741e-144	9.69064e-76	1.60713e-69	1	2.61055e-27
APOE	Hyperlipidemia	UDR	AFR	META	Cis-FM	-18.3228	-0.0140452	5.44545e-75	-22.2311	-0.0149979	1.71828e-109	1.55741e-144	9.69064e-76	1.60713e-69	1	2.61055e-27
APOE	Hyperlipidemia	UDR	AFR	META	Cis+Trans	-7.53868	-0.000549776	4.74735e-14	-8.16895	-0.00055922	3.11097e-16	1.55741e-144	9.69064e-76	1.60713e-69	1	2.61055e-27
APOE	Hyperlipidemia	UDR	AFR	META	Cis+Trans-FM	-18.2394	-0.0149759	2.51132e-74	-22.147	-0.0160004	1.11388e-108	1.55741e-144	9.69064e-76	1.60713e-69	1	2.61055e-27
APOE	Hyperlipidemia	UDR	AMR	AFR	Cis-FM	-7.1923	-0.0171354	6.37072e-13	-21.4488	-0.0238216	4.68806e-102	2.2753e-30	1.1955e-16	1.90322e-14	1	1.6447e-11
APOE	Hyperlipidemia	UDR	AMR	AFR	Cis+Trans-FM	-6.73988	-0.0312197	1.58522e-11	-20.5236	-0.0442499	1.32465e-93	2.2753e-30	1.1955e-16	1.90322e-14	1	1.6447e-11
APOE	Hyperlipidemia	UDR	AMR	AMR	Cis-FM	-6.16752	-0.0230508	6.93695e-10	-21.4488	-0.0238216	4.68806e-102	5.69715e-20	2.99763e-06	2.20506e-17	0.000160385	0.999837
APOE	Hyperlipidemia	UDR	AMR	AMR	Cis+Trans	-5.36632	-0.00241272	8.03589e-08	-17.4708	-0.00270785	2.38992e-68	5.69715e-20	2.99763e-06	2.20506e-17	0.000160385	0.999837
APOE	Hyperlipidemia	UDR	AMR	AMR	Cis+Trans-FM	-5.9311	-0.0428364	3.00912e-09	-20.5236	-0.0442499	1.32465e-93	5.69715e-20	2.99763e-06	2.20506e-17	0.000160385	0.999837
APOE	Hyperlipidemia	UDR	AMR	EUR	Cis	-9.35324	-0.000913475	8.50069e-21	-14.3718	-0.00108143	7.7766e-47	6.04381e-60	3.17988e-46	1.90064e-14	1	1.71685e-11
APOE	Hyperlipidemia	UDR	AMR	EUR	Cis-FM	-14.7183	-0.0242634	4.91837e-49	-21.4488	-0.0238216	4.68806e-102	6.04381e-60	3.17988e-46	1.90064e-14	1	1.71685e-11
APOE	Hyperlipidemia	UDR	AMR	EUR	Cis+Trans	-11.2169	-0.00227959	3.37023e-29	-17.4708	-0.00270785	2.38992e-68	6.04381e-60	3.17988e-46	1.90064e-14	1	1.71685e-11
APOE	Hyperlipidemia	UDR	AMR	EUR	Cis+Trans-FM	-14.0354	-0.0450794	9.46049e-45	-20.5236	-0.0442499	1.32465e-93	6.04381e-60	3.17988e-46	1.90064e-14	1	1.71685e-11
APOE	Hyperlipidemia	UDR	AMR	META	Cis	-10.2486	-0.000793654	1.20016e-24	-14.3718	-0.00108143	7.7766e-47	1.84203e-89	9.69064e-76	1.90083e-14	1	1.36473e-11
APOE	Hyperlipidemia	UDR	AMR	META	Cis-FM	-17.6626	-0.022297	8.14645e-70	-21.4488	-0.0238216	4.68806e-102	1.84203e-89	9.69064e-76	1.90083e-14	1	1.36473e-11
APOE	Hyperlipidemia	UDR	AMR	META	Cis+Trans	-11.7317	-0.001901	8.7634e-32	-17.4708	-0.00270785	2.38992e-68	1.84203e-89	9.69064e-76	1.90083e-14	1	1.36473e-11
APOE	Hyperlipidemia	UDR	AMR	META	Cis+Trans-FM	-16.7951	-0.0412461	2.65221e-63	-20.5236	-0.0442499	1.32465e-93	1.84203e-89	9.69064e-76	1.90083e-14	1	1.36473e-11
APOE	Hyperlipidemia	UDR	EUR	AFR	Cis-FM	-7.39588	-0.0119345	1.40478e-13	-21.7581	-0.0159413	5.78856e-105	2.62981e-120	1.1955e-16	2.19976e-104	1	2.79446e-12
APOE	Hyperlipidemia	UDR	EUR	AFR	Cis+Trans-FM	-7.3329	-0.0114741	2.25222e-13	-21.6666	-0.0153925	4.24383e-104	2.62981e-120	1.1955e-16	2.19976e-104	1	2.79446e-12
APOE	Hyperlipidemia	UDR	EUR	AMR	Cis-FM	-6.24381	-0.0154099	4.27032e-10	-21.7581	-0.0159413	5.78856e-105	6.57422e-110	2.99763e-06	2.54369e-107	0.000160005	0.999837
APOE	Hyperlipidemia	UDR	EUR	AMR	Cis+Trans-FM	-6.22692	-0.0148851	4.75686e-10	-21.6666	-0.0153925	4.24383e-104	6.57422e-110	2.99763e-06	2.54369e-107	0.000160005	0.999837
APOE	Hyperlipidemia	UDR	EUR	EUR	Cis	-9.83115	-0.000641841	8.26716e-23	-15.0422	-0.000675821	3.88578e-51	6.98452e-150	3.17988e-46	2.19647e-104	1	3.52201e-12
APOE	Hyperlipidemia	UDR	EUR	EUR	Cis-FM	-14.9716	-0.0162331	1.12578e-50	-21.7581	-0.0159413	5.78856e-105	6.98452e-150	3.17988e-46	2.19647e-104	1	3.52201e-12
APOE	Hyperlipidemia	UDR	EUR	EUR	Cis+Trans	-10.2606	-0.000674505	1.06036e-24	-15.6253	-0.000705046	4.89527e-55	6.98452e-150	3.17988e-46	2.19647e-104	1	3.52201e-12
APOE	Hyperlipidemia	UDR	EUR	EUR	Cis+Trans-FM	-14.9001	-0.0156721	3.29062e-50	-21.6666	-0.0153925	4.24383e-104	6.98452e-150	3.17988e-46	2.19647e-104	1	3.52201e-12
APOE	Hyperlipidemia	UDR	EUR	META	Cis	-9.87904	-0.000522443	5.13212e-23	-15.0422	-0.000675821	3.88578e-51	2.12361e-179	9.69064e-76	2.1914e-104	1	2.61055e-27
APOE	Hyperlipidemia	UDR	EUR	META	Cis-FM	-18.0048	-0.0150515	1.78758e-72	-21.7581	-0.0159413	5.78856e-105	2.12361e-179	9.69064e-76	2.1914e-104	1	2.61055e-27
APOE	Hyperlipidemia	UDR	EUR	META	Cis+Trans	-10.3465	-0.000552439	4.34056e-25	-15.6253	-0.000705046	4.89527e-55	2.12361e-179	9.69064e-76	2.1914e-104	1	2.61055e-27
APOE	Hyperlipidemia	UDR	EUR	META	Cis+Trans-FM	-17.9097	-0.0145203	9.89894e-72	-21.6666	-0.0153925	4.24383e-104	2.12361e-179	9.69064e-76	2.1914e-104	1	2.61055e-27
BCAM	Hyperlipidemia	EN	AMR	EUR	Cis-FM	6.0575	2.25367	1.38256e-09	5.62151	1.7661	1.893e-08	1.76891e-46	1.21408e-46	0.556281	0.381737	0.0619818
BRK1	Hyperlipidemia	EN	META	AFR	Cis+Trans-FM	9.88632	2.06064	4.77254e-23	21.0788	2.03983	1.24555e-98	0.538594	0.213755	0.169037	0.0670754	0.0115382
BRK1	Hyperlipidemia	EN	META	AMR	Cis+Trans-FM	5.35876	1.92967	8.37931e-08	21.0788	2.03983	1.24555e-98	0.50757	0.201721	0.197345	0.0784149	0.0149498
BRK1	Hyperlipidemia	EN	META	EUR	Cis+Trans-FM	15.3253	2.08859	5.18116e-53	21.0788	2.03983	1.24555e-98	0.541173	0.215281	0.165159	0.0656884	0.0126986
BRK1	Hyperlipidemia	EN	META	META	Cis+Trans-FM	19.2674	2.06991	1.00962e-82	21.0788	2.03983	1.24555e-98	0.591243	0.236683	0.116967	0.0468154	0.00829067
BRK1	Hyperlipidemia	MASHR	AFR	AFR	Cis+Trans-FM	9.88632	0.119277	4.77254e-23	21.0788	0.118072	1.24555e-98	0.373002	0.302557	0.170083	0.137945	0.0164134
BRK1	Hyperlipidemia	MASHR	AFR	AMR	Cis+Trans-FM	5.35876	0.111696	8.37931e-08	21.0788	0.118072	1.24555e-98	0.339907	0.276312	0.201397	0.163698	0.018687
BRK1	Hyperlipidemia	MASHR	AFR	EUR	Cis+Trans-FM	15.3253	0.120895	5.18116e-53	21.0788	0.118072	1.24555e-98	0.347217	0.282025	0.194198	0.157718	0.0188427
BRK1	Hyperlipidemia	MASHR	AFR	META	Cis+Trans-FM	19.2674	0.119814	1.00962e-82	21.0788	0.118072	1.24555e-98	0.406978	0.332948	0.135874	0.111145	0.0130551
BRK1	Hyperlipidemia	MASHR	AMR	AFR	Cis+Trans-FM	9.88632	0.119371	4.77254e-23	21.0788	0.118165	1.24555e-98	0.463237	0.269723	0.159961	0.0931249	0.0139534
BRK1	Hyperlipidemia	MASHR	AMR	AMR	Cis+Trans-FM	5.35876	0.111783	8.37931e-08	21.0788	0.118165	1.24555e-98	0.444319	0.259323	0.176657	0.103088	0.0166131
BRK1	Hyperlipidemia	MASHR	AMR	EUR	Cis+Trans-FM	15.3253	0.12099	5.18116e-53	21.0788	0.118165	1.24555e-98	0.469397	0.274272	0.152616	0.0891601	0.014555
BRK1	Hyperlipidemia	MASHR	AMR	META	Cis+Trans-FM	19.2674	0.119908	1.00962e-82	21.0788	0.118165	1.24555e-98	0.514928	0.30324	0.108414	0.0638352	0.00958255
BRK1	Hyperlipidemia	MASHR	EUR	AFR	Cis+Trans-FM	9.88632	0.117285	4.77254e-23	21.0788	0.1161	1.24555e-98	0.535027	0.2244	0.160101	0.0671359	0.0133354
BRK1	Hyperlipidemia	MASHR	EUR	AMR	Cis+Trans-FM	5.35876	0.10983	8.37931e-08	21.0788	0.1161	1.24555e-98	0.536221	0.225695	0.15631	0.0657748	0.0159992
BRK1	Hyperlipidemia	MASHR	EUR	EUR	Cis+Trans-FM	15.3253	0.118876	5.18116e-53	21.0788	0.1161	1.24555e-98	0.567762	0.239469	0.128283	0.0540963	0.0103897
BRK1	Hyperlipidemia	MASHR	EUR	META	Cis+Trans-FM	19.2674	0.117813	1.00962e-82	21.0788	0.1161	1.24555e-98	0.593208	0.251938	0.102968	0.0437227	0.00816398
BRK1	Hyperlipidemia	UDR	AFR	AFR	Cis+Trans-FM	9.88632	1.62386	4.77254e-23	21.0788	1.60746	1.24555e-98	0.373002	0.302557	0.170083	0.137945	0.0164134
BRK1	Hyperlipidemia	UDR	AFR	AMR	Cis+Trans-FM	5.35876	1.52065	8.37931e-08	21.0788	1.60746	1.24555e-98	0.339907	0.276312	0.201397	0.163698	0.018687
BRK1	Hyperlipidemia	UDR	AFR	EUR	Cis+Trans-FM	15.3253	1.64589	5.18116e-53	21.0788	1.60746	1.24555e-98	0.347217	0.282025	0.194198	0.157718	0.0188427
BRK1	Hyperlipidemia	UDR	AFR	META	Cis+Trans-FM	19.2674	1.63117	1.00962e-82	21.0788	1.60746	1.24555e-98	0.406978	0.332948	0.135874	0.111145	0.0130551
BRK1	Hyperlipidemia	UDR	AMR	AFR	Cis+Trans-FM	-9.88632	-4.69454	4.77254e-23	-21.0788	-4.64713	1.24555e-98	0.463237	0.269723	0.159961	0.0931249	0.0139534
BRK1	Hyperlipidemia	UDR	AMR	AMR	Cis+Trans-FM	-5.35876	-4.39616	8.37931e-08	-21.0788	-4.64713	1.24555e-98	0.444319	0.259323	0.176657	0.103088	0.0166131
BRK1	Hyperlipidemia	UDR	AMR	EUR	Cis+Trans-FM	-15.3253	-4.75823	5.18116e-53	-21.0788	-4.64713	1.24555e-98	0.469397	0.274272	0.152616	0.0891601	0.014555
BRK1	Hyperlipidemia	UDR	AMR	META	Cis+Trans-FM	-19.2674	-4.71567	1.00962e-82	-21.0788	-4.64713	1.24555e-98	0.514928	0.30324	0.108414	0.0638352	0.00958255
BRK1	Hyperlipidemia	UDR	EUR	AFR	Cis+Trans-FM	9.88632	0.0958375	4.77254e-23	21.0788	0.0948696	1.24555e-98	0.535027	0.2244	0.160101	0.0671359	0.0133354
BRK1	Hyperlipidemia	UDR	EUR	AMR	Cis+Trans-FM	5.35876	0.089746	8.37931e-08	21.0788	0.0948696	1.24555e-98	0.536221	0.225695	0.15631	0.0657748	0.0159992
BRK1	Hyperlipidemia	UDR	EUR	EUR	Cis+Trans-FM	15.3253	0.0971375	5.18116e-53	21.0788	0.0948696	1.24555e-98	0.567762	0.239469	0.128283	0.0540963	0.0103897
BRK1	Hyperlipidemia	UDR	EUR	META	Cis+Trans-FM	19.2674	0.0962687	1.00962e-82	21.0788	0.0948696	1.24555e-98	0.593208	0.251938	0.102968	0.0437227	0.00816398
CD34	Hyperlipidemia	EN	EUR	EUR	Cis+Trans-FM	-5.73995	-0.783941	9.47068e-09	-7.80033	-0.762115	6.17454e-15	0.673872	0.200164	0.0910877	0.0270485	0.0078273
CD34	Hyperlipidemia	EN	EUR	META	Cis+Trans-FM	-6.24594	-0.754164	4.21267e-10	-7.80033	-0.762115	6.17454e-15	0.688441	0.205921	0.0768976	0.0229953	0.00574552
CD34	Hyperlipidemia	MASHR	AFR	EUR	Cis+Trans-FM	-6.17616	-0.00714907	6.56803e-10	-7.78079	-0.0271869	7.20742e-15	0.176688	0.446004	0.0973188	0.245622	0.0343672
CD34	Hyperlipidemia	MASHR	AFR	META	Cis+Trans-FM	-6.78778	-0.00659762	1.13872e-11	-7.78079	-0.0271869	7.20742e-15	0.184759	0.468017	0.0915453	0.231871	0.0238073
CD34	Hyperlipidemia	MASHR	AMR	EUR	Cis+Trans-FM	-5.86906	-0.00511352	4.38262e-09	-7.77877	-0.0228596	7.32319e-15	0.468212	0.272747	0.15473	0.0901203	0.0141906
CD34	Hyperlipidemia	MASHR	AMR	META	Cis+Trans-FM	-6.44679	-0.00473916	1.14246e-10	-7.77877	-0.0228596	7.32319e-15	0.511854	0.299662	0.112216	0.0656858	0.0105816
CD34	Hyperlipidemia	MASHR	EUR	EUR	Cis+Trans-FM	-5.81581	-0.00261843	6.03423e-09	-7.77833	-0.0102897	7.34907e-15	0.673872	0.200164	0.0910877	0.0270485	0.0078273
CD34	Hyperlipidemia	MASHR	EUR	META	Cis+Trans-FM	-6.3832	-0.00243056	1.7343e-10	-7.77833	-0.0102897	7.34907e-15	0.688441	0.205921	0.0768976	0.0229953	0.00574552
CD34	Hyperlipidemia	UDR	AFR	EUR	Cis+Trans	-6.14535	-0.000836556	7.97874e-10	-8.02028	-0.0038948	1.05506e-15	0.176688	0.446004	0.0973188	0.245622	0.0343672
CD34	Hyperlipidemia	UDR	AFR	EUR	Cis+Trans-FM	-6.18873	-0.00711867	6.06512e-10	-7.77882	-0.0255614	7.32054e-15	0.176688	0.446004	0.0973188	0.245622	0.0343672
CD34	Hyperlipidemia	UDR	AFR	META	Cis+Trans	-6.15151	-0.00066274	7.67482e-10	-8.02028	-0.0038948	1.05506e-15	0.184759	0.468017	0.0915453	0.231871	0.0238073
CD34	Hyperlipidemia	UDR	AFR	META	Cis+Trans-FM	-6.80201	-0.00657325	1.03172e-11	-7.77882	-0.0255614	7.32054e-15	0.184759	0.468017	0.0915453	0.231871	0.0238073
CD34	Hyperlipidemia	UDR	AMR	EUR	Cis+Trans	-5.76344	-0.00052878	8.2415e-09	-4.31434	-0.000594196	1.6008e-05	0.468212	0.272747	0.15473	0.0901203	0.0141906
CD34	Hyperlipidemia	UDR	AMR	EUR	Cis+Trans-FM	-5.87455	-0.00537761	4.24004e-09	-7.78238	-0.0216115	7.11737e-15	0.468212	0.272747	0.15473	0.0901203	0.0141906
CD34	Hyperlipidemia	UDR	AMR	META	Cis+Trans	-5.60046	-0.000406395	2.13783e-08	-4.31434	-0.000594196	1.6008e-05	0.511854	0.299662	0.112216	0.0656858	0.0105816
CD34	Hyperlipidemia	UDR	AMR	META	Cis+Trans-FM	-6.44894	-0.00498694	1.12634e-10	-7.78238	-0.0216115	7.11737e-15	0.511854	0.299662	0.112216	0.0656858	0.0105816
CD34	Hyperlipidemia	UDR	EUR	EUR	Cis+Trans	-5.25069	-0.000224161	1.51528e-07	-5.17177	-0.000615813	2.31885e-07	0.673872	0.200164	0.0910877	0.0270485	0.0078273
CD34	Hyperlipidemia	UDR	EUR	EUR	Cis+Trans-FM	-5.81668	-0.00253494	6.0027e-09	-7.77831	-0.0103356	7.34972e-15	0.673872	0.200164	0.0910877	0.0270485	0.0078273
CD34	Hyperlipidemia	UDR	EUR	META	Cis+Trans	-5.24626	-0.000181077	1.55216e-07	-5.17177	-0.000615813	2.31885e-07	0.688441	0.205921	0.0768976	0.0229953	0.00574552
CD34	Hyperlipidemia	UDR	EUR	META	Cis+Trans-FM	-6.38506	-0.00235219	1.71332e-10	-7.77831	-0.0103356	7.34972e-15	0.688441	0.205921	0.0768976	0.0229953	0.00574552
CDH5	Hyperlipidemia	EN	EUR	EUR	Cis+Trans-FM	-5.2856	-1.23539	1.25291e-07	-6.4276	-1.08847	1.29634e-10	0.584171	0.2679	0.094972	0.0435446	0.00941317
CEACAM20	Hyperlipidemia	EN	AMR	AFR	Cis	7.26283	0.425293	3.79073e-13	17.0596	0.717316	2.96593e-65	1.88446e-19	5.93082e-19	0.0015763	0.00396651	0.994457
CEACAM20	Hyperlipidemia	EN	AMR	AFR	Cis-FM	6.42349	0.274381	1.33186e-10	15.8515	0.463962	1.37219e-56	1.88446e-19	5.93082e-19	0.0015763	0.00396651	0.994457
CEACAM20	Hyperlipidemia	EN	AMR	EUR	Cis	12.5872	0.753076	2.48442e-36	17.0596	0.717316	2.96593e-65	5.00874e-49	1.57992e-48	0.00157513	0.00397403	0.994451
CEACAM20	Hyperlipidemia	EN	AMR	EUR	Cis-FM	12.0601	0.489967	1.71536e-33	15.8515	0.463962	1.37219e-56	5.00874e-49	1.57992e-48	0.00157513	0.00397403	0.994451
CEACAM20	Hyperlipidemia	EN	AMR	META	Cis	15.5267	0.670593	2.28697e-54	17.0596	0.717316	2.96593e-65	1.52595e-78	4.83338e-78	0.00157467	0.00399325	0.994432
CEACAM20	Hyperlipidemia	EN	AMR	META	Cis-FM	14.4898	0.435586	1.40629e-47	15.8515	0.463962	1.37219e-56	1.52595e-78	4.83338e-78	0.00157467	0.00399325	0.994432
CEACAM20	Hyperlipidemia	MASHR	AMR	AFR	Cis+Trans-FM	5.8352	0.0840659	5.37261e-09	12.7207	0.0911909	4.54019e-37	1.88446e-19	5.93082e-19	0.0015763	0.00396651	0.994457
CEACAM20	Hyperlipidemia	MASHR	AMR	EUR	Cis-FM	7.06593	0.0196845	1.59549e-12	8.37046	0.0163765	5.73921e-17	5.00874e-49	1.57992e-48	0.00157513	0.00397403	0.994451
CEACAM20	Hyperlipidemia	MASHR	AMR	EUR	Cis+Trans-FM	10.7108	0.101267	9.05906e-27	12.7207	0.0911909	4.54019e-37	5.00874e-49	1.57992e-48	0.00157513	0.00397403	0.994451
CEACAM20	Hyperlipidemia	MASHR	AMR	META	Cis-FM	8.70549	0.0186371	3.16207e-18	8.37046	0.0163765	5.73921e-17	1.52595e-78	4.83338e-78	0.00157467	0.00399325	0.994432
CEACAM20	Hyperlipidemia	MASHR	AMR	META	Cis+Trans-FM	13.0197	0.0951293	9.45648e-39	12.7207	0.0911909	4.54019e-37	1.52595e-78	4.83338e-78	0.00157467	0.00399325	0.994432
CEACAM20	Hyperlipidemia	UDR	AMR	AFR	Cis+Trans-FM	5.33719	0.078795	9.43995e-08	11.7409	0.0830456	7.86328e-32	1.88446e-19	5.93082e-19	0.0015763	0.00396651	0.994457
CEACAM20	Hyperlipidemia	UDR	AMR	EUR	Cis-FM	7.98669	0.0250907	1.38615e-15	9.58296	0.0213315	9.4304e-22	5.00874e-49	1.57992e-48	0.00157513	0.00397403	0.994451
CEACAM20	Hyperlipidemia	UDR	AMR	EUR	Cis+Trans-FM	9.83485	0.0910419	7.96865e-23	11.7409	0.0830456	7.86328e-32	5.00874e-49	1.57992e-48	0.00157513	0.00397403	0.994451
CEACAM20	Hyperlipidemia	UDR	AMR	META	Cis-FM	9.81463	0.0236762	9.73953e-23	9.58296	0.0213315	9.4304e-22	1.52595e-78	4.83338e-78	0.00157467	0.00399325	0.994432
CEACAM20	Hyperlipidemia	UDR	AMR	META	Cis+Trans-FM	12.1321	0.087611	7.13762e-34	11.7409	0.0830456	7.86328e-32	1.52595e-78	4.83338e-78	0.00157467	0.00399325	0.994432
CEACAM5	Hyperlipidemia	MASHR	EUR	EUR	Cis+Trans-FM	-5.48008	-0.0142169	4.25141e-08	-6.85845	-0.01399	6.96117e-12	5.72932e-11	0.866353	8.08558e-12	0.122254	0.0113934
CEACAM5	Hyperlipidemia	UDR	EUR	EUR	Cis+Trans-FM	-5.40147	-0.0132617	6.60963e-08	-6.88418	-0.0129452	5.81231e-12	5.72932e-11	0.866353	8.08558e-12	0.122254	0.0113934
CELSR2	Hyperlipidemia	EN	AFR	EUR	Cis	-6.31905	-0.676672	2.63173e-10	-11.3504	-0.981528	7.38224e-30	4.99339e-29	6.4014e-24	1.95204e-08	0.00150397	0.998496
CELSR2	Hyperlipidemia	EN	AFR	EUR	Cis-FM	-9.79613	-1.01261	1.16978e-22	-16.0424	-1.22978	6.46059e-58	4.99339e-29	6.4014e-24	1.95204e-08	0.00150397	0.998496
CELSR2	Hyperlipidemia	EN	AFR	EUR	Cis+Trans-FM	-6.4237	-0.462805	1.33002e-10	-11.1143	-0.623313	1.06926e-28	4.99339e-29	6.4014e-24	1.95204e-08	0.00150397	0.998496
CELSR2	Hyperlipidemia	EN	AFR	META	Cis	-7.65852	-0.690464	1.88087e-14	-11.3504	-0.981528	7.38224e-30	4.06718e-38	5.2148e-33	3.89978e-08	0.00400417	0.995996
CELSR2	Hyperlipidemia	EN	AFR	META	Cis-FM	-11.3499	-1.02472	7.42232e-30	-16.0424	-1.22978	6.46059e-58	4.06718e-38	5.2148e-33	3.89978e-08	0.00400417	0.995996
CELSR2	Hyperlipidemia	EN	AFR	META	Cis+Trans-FM	-7.61626	-0.460689	2.61137e-14	-11.1143	-0.623313	1.06926e-28	4.06718e-38	5.2148e-33	3.89978e-08	0.00400417	0.995996
CELSR2	Hyperlipidemia	EN	AMR	EUR	Cis	-10.5835	-1.22508	3.55511e-26	-16.0709	-1.26341	4.07985e-58	1.62071e-37	5.25869e-24	6.33575e-17	0.00105681	0.998943
CELSR2	Hyperlipidemia	EN	AMR	EUR	Cis-FM	-10.6597	-1.02249	1.57117e-26	-16.3406	-1.06559	5.07462e-60	1.62071e-37	5.25869e-24	6.33575e-17	0.00105681	0.998943
CELSR2	Hyperlipidemia	EN	AMR	EUR	Cis+Trans-FM	-10.6557	-1.03737	1.64023e-26	-16.4237	-1.08763	1.29367e-60	1.62071e-37	5.25869e-24	6.33575e-17	0.00105681	0.998943
CELSR2	Hyperlipidemia	EN	AMR	META	Cis	-11.8202	-1.09359	3.07025e-32	-16.0709	-1.26341	4.07985e-58	7.00626e-47	2.27404e-33	6.71789e-17	0.00118163	0.998818
CELSR2	Hyperlipidemia	EN	AMR	META	Cis-FM	-11.8702	-0.904351	1.68994e-32	-16.3406	-1.06559	5.07462e-60	7.00626e-47	2.27404e-33	6.71789e-17	0.00118163	0.998818
CELSR2	Hyperlipidemia	EN	AMR	META	Cis+Trans-FM	-11.875	-0.91737	1.59674e-32	-16.4237	-1.08763	1.29367e-60	7.00626e-47	2.27404e-33	6.71789e-17	0.00118163	0.998818
CELSR2	Hyperlipidemia	EN	EUR	EUR	Cis	-9.4348	-0.953655	3.91748e-21	-15.0361	-1.0061	4.25928e-51	2.10729e-44	5.11096e-24	8.23792e-24	0.000999001	0.999001
CELSR2	Hyperlipidemia	EN	EUR	EUR	Cis-FM	-8.92681	-0.848452	4.3847e-19	-13.8898	-0.86978	7.2998e-44	2.10729e-44	5.11096e-24	8.23792e-24	0.000999001	0.999001
CELSR2	Hyperlipidemia	EN	EUR	EUR	Cis+Trans-FM	-8.92681	-0.848452	4.3847e-19	-13.8898	-0.86978	7.2998e-44	2.10729e-44	5.11096e-24	8.23792e-24	0.000999001	0.999001
CELSR2	Hyperlipidemia	EN	EUR	META	Cis	-10.8251	-0.855558	2.61787e-27	-15.0361	-1.0061	4.25928e-51	8.58907e-54	2.08377e-33	8.23556e-24	0.000999001	0.999001
CELSR2	Hyperlipidemia	EN	EUR	META	Cis-FM	-10.5114	-0.771972	7.65428e-26	-13.8898	-0.86978	7.2998e-44	8.58907e-54	2.08377e-33	8.23556e-24	0.000999001	0.999001
CELSR2	Hyperlipidemia	EN	EUR	META	Cis+Trans-FM	-10.5114	-0.771972	7.65428e-26	-13.8898	-0.86978	7.2998e-44	8.58907e-54	2.08377e-33	8.23556e-24	0.000999001	0.999001
CELSR2	Hyperlipidemia	EN	META	EUR	Cis	-8.8925	-0.404183	5.97498e-19	-14.4031	-0.855731	4.94924e-47	6.11206e-76	6.89495e-24	2.38936e-55	0.0016971	0.998303
CELSR2	Hyperlipidemia	EN	META	EUR	Cis-FM	-10.3858	-0.958372	2.87677e-25	-16.1826	-1.03416	6.69518e-59	6.11206e-76	6.89495e-24	2.38936e-55	0.0016971	0.998303
CELSR2	Hyperlipidemia	EN	META	EUR	Cis+Trans-FM	-10.3858	-0.958372	2.87677e-25	-16.1826	-1.03416	6.69518e-59	6.11206e-76	6.89495e-24	2.38936e-55	0.0016971	0.998303
CELSR2	Hyperlipidemia	EN	META	META	Cis	-10.6725	-0.759866	1.36937e-26	-14.4031	-0.855731	4.94924e-47	8.05142e-85	9.08545e-33	7.72003e-55	0.00771922	0.992281
CELSR2	Hyperlipidemia	EN	META	META	Cis-FM	-11.8461	-0.849848	2.25498e-32	-16.1826	-1.03416	6.69518e-59	8.05142e-85	9.08545e-33	7.72003e-55	0.00771922	0.992281
CELSR2	Hyperlipidemia	EN	META	META	Cis+Trans-FM	-11.8461	-0.849848	2.25498e-32	-16.1826	-1.03416	6.69518e-59	8.05142e-85	9.08545e-33	7.72003e-55	0.00771922	0.992281
CELSR2	Hyperlipidemia	MASHR	AFR	EUR	Cis	-7.35684	-0.00206631	1.88318e-13	-11.0452	-0.00212068	2.31233e-28	4.99339e-29	6.4014e-24	1.95204e-08	0.00150397	0.998496
CELSR2	Hyperlipidemia	MASHR	AFR	EUR	Cis-FM	-11.4823	-0.00942387	1.61846e-30	-18.0323	-0.0102507	1.08591e-72	4.99339e-29	6.4014e-24	1.95204e-08	0.00150397	0.998496
CELSR2	Hyperlipidemia	MASHR	AFR	EUR	Cis+Trans-FM	-11.4808	-0.0141722	1.64749e-30	-18.0269	-0.0154131	1.19769e-72	4.99339e-29	6.4014e-24	1.95204e-08	0.00150397	0.998496
CELSR2	Hyperlipidemia	MASHR	AFR	META	Cis	-8.60282	-0.00178007	7.77804e-18	-11.0452	-0.00212068	2.31233e-28	4.06718e-38	5.2148e-33	3.89978e-08	0.00400417	0.995996
CELSR2	Hyperlipidemia	MASHR	AFR	META	Cis-FM	-13.1652	-0.00838235	1.39128e-39	-18.0323	-0.0102507	1.08591e-72	4.06718e-38	5.2148e-33	3.89978e-08	0.00400417	0.995996
CELSR2	Hyperlipidemia	MASHR	AFR	META	Cis+Trans-FM	-13.1637	-0.0126041	1.42036e-39	-18.0269	-0.0154131	1.19769e-72	4.06718e-38	5.2148e-33	3.89978e-08	0.00400417	0.995996
CELSR2	Hyperlipidemia	MASHR	AMR	EUR	Cis	-10.8361	-0.00121847	2.32282e-27	-17.3787	-0.00133966	1.19627e-67	1.62071e-37	5.25869e-24	6.33575e-17	0.00105681	0.998943
CELSR2	Hyperlipidemia	MASHR	AMR	EUR	Cis-FM	-11.005	-0.00591433	3.6168e-28	-17.2805	-0.00643207	6.59583e-67	1.62071e-37	5.25869e-24	6.33575e-17	0.00105681	0.998943
CELSR2	Hyperlipidemia	MASHR	AMR	EUR	Cis+Trans	-9.59346	-0.00118741	8.51824e-22	-15.2286	-0.00131552	2.28466e-52	1.62071e-37	5.25869e-24	6.33575e-17	0.00105681	0.998943
CELSR2	Hyperlipidemia	MASHR	AMR	EUR	Cis+Trans-FM	-11.0076	-0.00724075	3.51324e-28	-17.2943	-0.0078789	5.19445e-67	1.62071e-37	5.25869e-24	6.33575e-17	0.00105681	0.998943
CELSR2	Hyperlipidemia	MASHR	AMR	META	Cis	-11.8268	-0.00104151	2.83688e-32	-17.3787	-0.00133966	1.19627e-67	7.00626e-47	2.27404e-33	6.71789e-17	0.00118163	0.998818
CELSR2	Hyperlipidemia	MASHR	AMR	META	Cis-FM	-12.6106	-0.00525604	1.84503e-36	-17.2805	-0.00643207	6.59583e-67	7.00626e-47	2.27404e-33	6.71789e-17	0.00118163	0.998818
CELSR2	Hyperlipidemia	MASHR	AMR	META	Cis+Trans	-10.4971	-0.00104203	8.90864e-26	-15.2286	-0.00131552	2.28466e-52	7.00626e-47	2.27404e-33	6.71789e-17	0.00118163	0.998818
CELSR2	Hyperlipidemia	MASHR	AMR	META	Cis+Trans-FM	-12.6101	-0.00643392	1.85777e-36	-17.2943	-0.0078789	5.19445e-67	7.00626e-47	2.27404e-33	6.71789e-17	0.00118163	0.998818
CELSR2	Hyperlipidemia	MASHR	EUR	EUR	Cis	-10.5864	-0.0012393	3.44737e-26	-16.9397	-0.00136552	2.29374e-64	2.10729e-44	5.11096e-24	8.23792e-24	0.000999001	0.999001
CELSR2	Hyperlipidemia	MASHR	EUR	EUR	Cis-FM	-10.8448	-0.00751	2.11171e-27	-17.0279	-0.0081671	5.09613e-65	2.10729e-44	5.11096e-24	8.23792e-24	0.000999001	0.999001
CELSR2	Hyperlipidemia	MASHR	EUR	EUR	Cis+Trans	-10.2999	-0.00140022	7.0536e-25	-16.7279	-0.00156505	8.20541e-63	2.10729e-44	5.11096e-24	8.23792e-24	0.000999001	0.999001
CELSR2	Hyperlipidemia	MASHR	EUR	EUR	Cis+Trans-FM	-10.8456	-0.00767487	2.09332e-27	-17.0314	-0.00834758	4.80096e-65	2.10729e-44	5.11096e-24	8.23792e-24	0.000999001	0.999001
CELSR2	Hyperlipidemia	MASHR	EUR	META	Cis	-11.4253	-0.00107005	3.12467e-30	-16.9397	-0.00136552	2.29374e-64	8.58907e-54	2.08377e-33	8.23556e-24	0.000999001	0.999001
CELSR2	Hyperlipidemia	MASHR	EUR	META	Cis-FM	-12.4266	-0.00667569	1.87378e-35	-17.0279	-0.0081671	5.09613e-65	8.58907e-54	2.08377e-33	8.23556e-24	0.000999001	0.999001
CELSR2	Hyperlipidemia	MASHR	EUR	META	Cis+Trans	-11.1324	-0.00120867	8.72398e-29	-16.7279	-0.00156505	8.20541e-63	8.58907e-54	2.08377e-33	8.23556e-24	0.000999001	0.999001
CELSR2	Hyperlipidemia	MASHR	EUR	META	Cis+Trans-FM	-12.4268	-0.00682212	1.86938e-35	-17.0314	-0.00834758	4.80096e-65	8.58907e-54	2.08377e-33	8.23556e-24	0.000999001	0.999001
CELSR2	Hyperlipidemia	UDR	AFR	EUR	Cis	-7.1403	-0.00196385	9.31288e-13	-10.6713	-0.00200613	1.38675e-26	4.99339e-29	6.4014e-24	1.95204e-08	0.00150397	0.998496
CELSR2	Hyperlipidemia	UDR	AFR	EUR	Cis-FM	-11.5124	-0.00997487	1.14208e-30	-18.079	-0.0108489	4.66313e-73	4.99339e-29	6.4014e-24	1.95204e-08	0.00150397	0.998496
CELSR2	Hyperlipidemia	UDR	AFR	EUR	Cis+Trans-FM	-11.4899	-0.0144342	1.48321e-30	-18.0318	-0.0156896	1.09671e-72	4.99339e-29	6.4014e-24	1.95204e-08	0.00150397	0.998496
CELSR2	Hyperlipidemia	UDR	AFR	META	Cis	-8.31938	-0.00169629	8.8422e-17	-10.6713	-0.00200613	1.38675e-26	4.06718e-38	5.2148e-33	3.89978e-08	0.00400417	0.995996
CELSR2	Hyperlipidemia	UDR	AFR	META	Cis-FM	-13.1928	-0.00886215	9.65532e-40	-18.079	-0.0108489	4.66313e-73	4.06718e-38	5.2148e-33	3.89978e-08	0.00400417	0.995996
CELSR2	Hyperlipidemia	UDR	AFR	META	Cis+Trans-FM	-13.1704	-0.012823	1.29915e-39	-18.0318	-0.0156896	1.09671e-72	4.06718e-38	5.2148e-33	3.89978e-08	0.00400417	0.995996
CELSR2	Hyperlipidemia	UDR	AMR	EUR	Cis	-10.7745	-0.00125042	4.54449e-27	-17.3065	-0.00137536	4.19854e-67	1.62071e-37	5.25869e-24	6.33575e-17	0.00105681	0.998943
CELSR2	Hyperlipidemia	UDR	AMR	EUR	Cis-FM	-11.0038	-0.00637362	3.66431e-28	-17.2798	-0.00693213	6.68045e-67	1.62071e-37	5.25869e-24	6.33575e-17	0.00105681	0.998943
CELSR2	Hyperlipidemia	UDR	AMR	EUR	Cis+Trans	-10.4226	-0.00147363	1.95608e-25	-16.8522	-0.00163368	1.01085e-63	1.62071e-37	5.25869e-24	6.33575e-17	0.00105681	0.998943
CELSR2	Hyperlipidemia	UDR	AMR	EUR	Cis+Trans-FM	-11.0048	-0.00715702	3.62342e-28	-17.2831	-0.0077849	6.31163e-67	1.62071e-37	5.25869e-24	6.33575e-17	0.00105681	0.998943
CELSR2	Hyperlipidemia	UDR	AMR	META	Cis	-11.7546	-0.00106755	6.68373e-32	-17.3065	-0.00137536	4.19854e-67	7.00626e-47	2.27404e-33	6.71789e-17	0.00118163	0.998818
CELSR2	Hyperlipidemia	UDR	AMR	META	Cis-FM	-12.6107	-0.00566584	1.84322e-36	-17.2798	-0.00693213	6.68045e-67	7.00626e-47	2.27404e-33	6.71789e-17	0.00118163	0.998818
CELSR2	Hyperlipidemia	UDR	AMR	META	Cis+Trans	-11.4406	-0.00126774	2.62008e-30	-16.8522	-0.00163368	1.01085e-63	7.00626e-47	2.27404e-33	6.71789e-17	0.00118163	0.998818
CELSR2	Hyperlipidemia	UDR	AMR	META	Cis+Trans-FM	-12.6111	-0.00636189	1.83388e-36	-17.2831	-0.0077849	6.31163e-67	7.00626e-47	2.27404e-33	6.71789e-17	0.00118163	0.998818
CELSR2	Hyperlipidemia	UDR	EUR	EUR	Cis	-10.5765	-0.00122439	3.83121e-26	-16.9485	-0.00135125	1.97459e-64	2.10729e-44	5.11096e-24	8.23792e-24	0.000999001	0.999001
CELSR2	Hyperlipidemia	UDR	EUR	EUR	Cis-FM	-10.8449	-0.00699301	2.10825e-27	-17.0288	-0.00760523	5.02451e-65	2.10729e-44	5.11096e-24	8.23792e-24	0.000999001	0.999001
CELSR2	Hyperlipidemia	UDR	EUR	EUR	Cis+Trans	-10.2817	-0.0014146	8.52425e-25	-16.7431	-0.0015852	6.36029e-63	2.10729e-44	5.11096e-24	8.23792e-24	0.000999001	0.999001
CELSR2	Hyperlipidemia	UDR	EUR	EUR	Cis+Trans-FM	-10.8451	-0.00777516	2.10479e-27	-17.0293	-0.00845604	4.9776e-65	2.10729e-44	5.11096e-24	8.23792e-24	0.000999001	0.999001
CELSR2	Hyperlipidemia	UDR	EUR	META	Cis	-11.4217	-0.0010572	3.25761e-30	-16.9485	-0.00135125	1.97459e-64	8.58907e-54	2.08377e-33	8.23556e-24	0.000999001	0.999001
CELSR2	Hyperlipidemia	UDR	EUR	META	Cis-FM	-12.4275	-0.00621716	1.85248e-35	-17.0288	-0.00760523	5.02451e-65	8.58907e-54	2.08377e-33	8.23556e-24	0.000999001	0.999001
CELSR2	Hyperlipidemia	UDR	EUR	META	Cis+Trans	-11.0868	-0.00121642	1.45409e-28	-16.7431	-0.0015852	6.36029e-63	8.58907e-54	2.08377e-33	8.23556e-24	0.000999001	0.999001
CELSR2	Hyperlipidemia	UDR	EUR	META	Cis+Trans-FM	-12.4279	-0.0069128	1.84384e-35	-17.0293	-0.00845604	4.9776e-65	8.58907e-54	2.08377e-33	8.23556e-24	0.000999001	0.999001
CHRDL1	Hyperlipidemia	MASHR	AFR	META	Cis-FM	-5.26631	-0.022956	1.39196e-07	-10.6752	-0.037522	1.33001e-26	2.97242e-06	0.0013873	0.000317973	0.147555	0.850737
CHRDL1	Hyperlipidemia	MASHR	AFR	META	Cis+Trans-FM	-5.26627	-0.022029	1.39224e-07	-10.6751	-0.0360069	1.33101e-26	2.97242e-06	0.0013873	0.000317973	0.147555	0.850737
CHRDL1	Hyperlipidemia	UDR	AFR	META	Cis-FM	-5.26706	-0.0222673	1.38628e-07	-10.6766	-0.0363943	1.31005e-26	2.97242e-06	0.0013873	0.000317973	0.147555	0.850737
CHRDL1	Hyperlipidemia	UDR	AFR	META	Cis+Trans-FM	-5.2664	-0.0215276	1.39127e-07	-10.6753	-0.0351871	1.32758e-26	2.97242e-06	0.0013873	0.000317973	0.147555	0.850737
COL9A2	Type 2 Diabetes	MASHR	AFR	EUR	Cis	6.64574	0.00225689	3.01694e-11	7.95725	0.00187926	1.75906e-15	0.012864	0.00935252	0.525398	0.38191	0.0704753
COL9A2	Type 2 Diabetes	MASHR	AFR	META	Cis	7.04023	0.00182789	1.9193e-12	7.95725	0.00187926	1.75906e-15	0.000634903	0.000467568	0.529397	0.38979	0.0797111
COL9A2	Type 2 Diabetes	MASHR	AMR	META	Cis	5.67982	0.000368297	1.34834e-08	6.45359	0.000369938	1.09228e-10	0.000579911	0.000362294	0.483579	0.301897	0.213582
COL9A2	Type 2 Diabetes	MASHR	EUR	META	Cis	-5.32253	-0.000695973	1.02333e-07	-6.19525	-0.000718184	5.8194e-10	0.000792911	0.000343975	0.661177	0.286776	0.0509108
COL9A2	Type 2 Diabetes	UDR	AFR	EUR	Cis	6.9276	0.00243458	4.2804e-12	8.21391	0.002024	2.14096e-16	0.012864	0.00935252	0.525398	0.38191	0.0704753
COL9A2	Type 2 Diabetes	UDR	AFR	META	Cis	7.22027	0.0019367	5.18851e-13	8.21391	0.002024	2.14096e-16	0.000634903	0.000467568	0.529397	0.38979	0.0797111
COL9A2	Type 2 Diabetes	UDR	AMR	EUR	Cis	5.25713	0.000438913	1.46319e-07	6.47286	0.000387354	9.61627e-11	0.011457	0.00711727	0.467527	0.290212	0.223686
COL9A2	Type 2 Diabetes	UDR	AMR	META	Cis	5.68554	0.000385487	1.30396e-08	6.47286	0.000387354	9.61627e-11	0.000579911	0.000362294	0.483579	0.301897	0.213582
COL9A2	Type 2 Diabetes	UDR	EUR	META	Cis	-5.44488	-0.000716683	5.18415e-08	-6.13847	-0.000716285	8.33192e-10	0.000792911	0.000343975	0.661177	0.286776	0.0509108
CRLF1	Hyperlipidemia	MASHR	AFR	EUR	Cis	-7.72601	-0.0170469	1.10974e-14	-9.17996	-0.0129395	4.31254e-20	2.82032e-06	2.48209e-06	0.513057	0.451492	0.0354461
CRLF1	Hyperlipidemia	MASHR	AFR	META	Cis	-8.82278	-0.0144132	1.11652e-18	-9.17996	-0.0129395	4.31254e-20	2.38903e-05	2.12129e-05	0.507346	0.450446	0.0421624
CRLF1	Type 2 Diabetes	MASHR	AFR	EUR	Cis	7.91753	0.0226811	2.42269e-15	8.78658	0.0172095	1.54187e-18	0.220864	0.194307	0.297281	0.26151	0.0260375
CXADR	Hyperlipidemia	UDR	EUR	EUR	Cis+Trans	-5.80908	-0.000443034	6.28179e-09	-8.65455	-0.00240132	4.9486e-18	0.582705	0.245923	0.114271	0.0482175	0.00888432
CXADR	Hyperlipidemia	UDR	EUR	META	Cis+Trans	-5.81391	-0.000358627	6.10301e-09	-8.65455	-0.00240132	4.9486e-18	0.581172	0.247578	0.113216	0.0482198	0.00981431
DPEP2	Hyperlipidemia	EN	EUR	EUR	Cis+Trans-FM	-5.44973	-1.00225	5.04458e-08	-7.03005	-0.921704	2.06461e-12	0.580741	0.333077	0.0501352	0.0287471	0.00729924
DPEP2	Hyperlipidemia	EN	EUR	META	Cis+Trans-FM	-5.86909	-0.958752	4.38194e-09	-7.03005	-0.921704	2.06461e-12	0.577851	0.333047	0.0514526	0.0296469	0.00800292
DPEP2	Hyperlipidemia	MASHR	EUR	EUR	Cis+Trans-FM	-5.77227	-0.0344308	7.82111e-09	-7.73912	-0.0607955	1.00109e-14	0.580741	0.333077	0.0501352	0.0287471	0.00729924
DPEP2	Hyperlipidemia	MASHR	EUR	META	Cis+Trans-FM	-6.36561	-0.0325571	1.94512e-10	-7.73912	-0.0607955	1.00109e-14	0.577851	0.333047	0.0514526	0.0296469	0.00800292
DPEP2	Hyperlipidemia	UDR	EUR	EUR	Cis+Trans-FM	-5.72169	-0.0425562	1.05471e-08	-7.43051	-0.0772348	1.08184e-13	0.580741	0.333077	0.0501352	0.0287471	0.00729924
DPEP2	Hyperlipidemia	UDR	EUR	META	Cis+Trans-FM	-6.32809	-0.0402724	2.48212e-10	-7.43051	-0.0772348	1.08184e-13	0.577851	0.333047	0.0514526	0.0296469	0.00800292
ECE1	Hyperlipidemia	MASHR	EUR	EUR	Cis+Trans	-5.39822	-0.000381089	6.73047e-08	-5.82335	-0.00100849	5.76786e-09	0.454066	0.408945	0.0671853	0.0604997	0.00930468
ECE1	Hyperlipidemia	MASHR	EUR	META	Cis+Trans	-5.54028	-0.000319645	3.01981e-08	-5.82335	-0.00100849	5.76786e-09	0.447105	0.409584	0.0674829	0.0618056	0.0140225
ECE1	Hyperlipidemia	UDR	EUR	EUR	Cis+Trans	-5.48109	-0.000398154	4.22709e-08	-5.87767	-0.0011568	4.16086e-09	0.454066	0.408945	0.0671853	0.0604997	0.00930468
ECE1	Hyperlipidemia	UDR	EUR	META	Cis+Trans	-5.64611	-0.000333572	1.64115e-08	-5.87767	-0.0011568	4.16086e-09	0.447105	0.409584	0.0674829	0.0618056	0.0140225
EDA2R	Type 2 Diabetes	MASHR	AFR	META	Cis-FM	-6.03373	-0.114823	1.60215e-09	-4.99616	-0.0948024	5.84833e-07	1.06199e-08	0.00261326	2.13871e-07	0.0516818	0.945705
EDA2R	Type 2 Diabetes	UDR	AFR	META	Cis-FM	-6.05655	-0.105752	1.39072e-09	-5.03493	-0.0877611	4.78025e-07	1.06199e-08	0.00261326	2.13871e-07	0.0516818	0.945705
ENPEP	Hyperlipidemia	MASHR	AFR	AFR	Cis	7.50065	0.0217695	6.35039e-14	4.4363	0.00884487	9.15178e-06	0.339564	0.313562	0.171844	0.158668	0.016363
ENPEP	Hyperlipidemia	MASHR	AFR	AMR	Cis	5.66479	0.0248354	1.47208e-08	4.4363	0.00884487	9.15178e-06	0.268668	0.248716	0.238776	0.221021	0.0228194
ENPEP	Hyperlipidemia	UDR	AFR	AFR	Cis	7.8448	0.0232173	4.33649e-15	4.85804	0.00962593	1.18552e-06	0.339564	0.313562	0.171844	0.158668	0.016363
ENPEP	Hyperlipidemia	UDR	AFR	AMR	Cis	5.94826	0.0266039	2.71007e-09	4.85804	0.00962593	1.18552e-06	0.268668	0.248716	0.238776	0.221021	0.0228194
EPHB4	Hyperlipidemia	EN	EUR	EUR	Cis+Trans-FM	-5.48383	-0.969073	4.16211e-08	-5.58774	-1.64619	2.30047e-08	0.249071	0.635393	0.0308176	0.0786113	0.00610726
EPHB4	Hyperlipidemia	EN	EUR	META	Cis+Trans-FM	-5.99125	-0.89495	2.08239e-09	-5.58774	-1.64619	2.30047e-08	0.244596	0.625404	0.034909	0.0892526	0.00583779
EPHB4	Hyperlipidemia	UDR	EUR	EUR	Cis+Trans	-5.78269	-0.000735931	7.35164e-09	-6.09264	-0.00177252	1.11063e-09	0.249071	0.635393	0.0308176	0.0786113	0.00610726
EPHB4	Hyperlipidemia	UDR	EUR	META	Cis+Trans	-5.7896	-0.000583292	7.05546e-09	-6.09264	-0.00177252	1.11063e-09	0.244596	0.625404	0.034909	0.0892526	0.00583779
FABP9	Asthma	MASHR	AFR	META	Cis+Trans	-5.49725	-0.000399173	3.85763e-08	-10.0079	-0.000534081	1.40705e-23	0.00414225	0.706809	0.00155354	0.265065	0.0224297
FABP9	Asthma	UDR	AFR	EUR	Cis+Trans	-5.74558	-0.000748503	9.16043e-09	-10.8539	-0.000792499	1.91198e-27	0.00323109	0.551126	0.00227887	0.388651	0.0547129
FABP9	Asthma	UDR	AFR	META	Cis+Trans	-6.09414	-0.000602904	1.10024e-09	-10.8539	-0.000792499	1.91198e-27	0.00414225	0.706809	0.00155354	0.265065	0.0224297
FGF5	Essential Hypertension	EN	AMR	EUR	Cis	5.86731	0.120374	4.43e-09	13.5576	0.318549	7.14358e-42	1.5082e-35	2.02859e-06	4.18654e-32	0.0046357	0.995362
FGF5	Essential Hypertension	EN	AMR	EUR	Cis-FM	6.52237	0.274305	6.92e-11	14.4123	0.335169	4.32907e-47	1.5082e-35	2.02859e-06	4.18654e-32	0.0046357	0.995362
FGF5	Essential Hypertension	EN	AMR	EUR	Cis+Trans-FM	5.95214	0.0972493	2.65e-09	13.2926	0.270613	2.5557e-40	1.5082e-35	2.02859e-06	4.18654e-32	0.0046357	0.995362
FGF5	Essential Hypertension	EN	AMR	META	Cis	6.60914	0.224073	3.87e-11	13.5576	0.318549	7.14358e-42	5.74172e-38	7.74315e-09	3.09312e-32	0.00317449	0.996826
FGF5	Essential Hypertension	EN	AMR	META	Cis-FM	7.05523	0.239307	1.72e-12	14.4123	0.335169	4.32907e-47	5.74172e-38	7.74315e-09	3.09312e-32	0.00317449	0.996826
FGF5	Essential Hypertension	EN	AMR	META	Cis+Trans-FM	6.60185	0.192597	4.06e-11	13.2926	0.270613	2.5557e-40	5.74172e-38	7.74315e-09	3.09312e-32	0.00317449	0.996826
FGF5	Essential Hypertension	EN	EUR	EUR	Cis	6.45962	0.316921	1.05e-10	14.3454	0.391241	1.13792e-46	1.42472e-68	1.50509e-06	3.95459e-65	0.00318086	0.996818
FGF5	Essential Hypertension	EN	EUR	EUR	Cis-FM	6.54266	0.300167	6.04e-11	14.1124	0.359416	3.18419e-45	1.42472e-68	1.50509e-06	3.95459e-65	0.00318086	0.996818
FGF5	Essential Hypertension	EN	EUR	EUR	Cis+Trans-FM	6.43541	0.303968	1.23e-10	14.0599	0.368465	6.69757e-45	1.42472e-68	1.50509e-06	3.95459e-65	0.00318086	0.996818
FGF5	Essential Hypertension	EN	EUR	META	Cis	6.58166	0.264686	4.65e-11	14.3454	0.391241	1.13792e-46	1.42394e-70	1.50739e-08	7.67092e-65	0.00712759	0.992872
FGF5	Essential Hypertension	EN	EUR	META	Cis-FM	6.54551	0.230344	5.93e-11	14.1124	0.359416	3.18419e-45	1.42394e-70	1.50739e-08	7.67092e-65	0.00712759	0.992872
FGF5	Essential Hypertension	EN	EUR	META	Cis+Trans-FM	6.51666	0.24012	7.19e-11	14.0599	0.368465	6.69757e-45	1.42394e-70	1.50739e-08	7.67092e-65	0.00712759	0.992872
FGF5	Essential Hypertension	EN	META	EUR	Cis	5.66642	0.111909	1.46e-08	13.7031	0.315544	9.72209e-43	3.01154e-137	7.7781e-06	8.35664e-135	0.00115949	0.998833
FGF5	Essential Hypertension	EN	META	EUR	Cis-FM	6.13433	0.204362	8.55e-10	13.9365	0.321335	3.80303e-44	3.01154e-137	7.7781e-06	8.35664e-135	0.00115949	0.998833
FGF5	Essential Hypertension	EN	META	EUR	Cis+Trans-FM	6.11762	0.192735	9.5e-10	13.8658	0.314918	1.02147e-43	3.01154e-137	7.7781e-06	8.35664e-135	0.00115949	0.998833
FGF5	Essential Hypertension	EN	META	META	Cis	5.82594	0.204485	5.68e-09	13.7031	0.315544	9.72209e-43	1.61357e-138	4.17815e-07	4.02281e-135	4.17031e-05	0.999958
FGF5	Essential Hypertension	EN	META	META	Cis-FM	6.26232	0.207615	3.79e-10	13.9365	0.321335	3.80303e-44	1.61357e-138	4.17815e-07	4.02281e-135	4.17031e-05	0.999958
FGF5	Essential Hypertension	EN	META	META	Cis+Trans-FM	6.21968	0.205047	4.98e-10	13.8658	0.314918	1.02147e-43	1.61357e-138	4.17815e-07	4.02281e-135	4.17031e-05	0.999958
FGF5	Essential Hypertension	MASHR	AFR	EUR	Cis	5.68	0.00074	1.34e-08	12.9302	0.000770567	3.04099e-38	8.50163e-22	0.000232019	2.35644e-18	0.642741	0.357027
FGF5	Essential Hypertension	MASHR	AFR	EUR	Cis-FM	6.44407	0.00408824	1.16e-10	14.0054	0.00464705	1.44407e-44	8.50163e-22	0.000232019	2.35644e-18	0.642741	0.357027
FGF5	Essential Hypertension	MASHR	AFR	EUR	Cis+Trans	5.69699	0.000873004	1.22e-08	13.2132	0.000958875	7.35902e-40	8.50163e-22	0.000232019	2.35644e-18	0.642741	0.357027
FGF5	Essential Hypertension	MASHR	AFR	EUR	Cis+Trans-FM	6.48364	0.00510132	8.95e-11	14.1465	0.00583034	1.96175e-45	8.50163e-22	0.000232019	2.35644e-18	0.642741	0.357027
FGF5	Essential Hypertension	MASHR	AFR	META	Cis	5.54421	0.000422284	2.95e-08	12.9302	0.000770567	3.04099e-38	3.89195e-24	1.06338e-06	2.09662e-18	0.572426	0.427573
FGF5	Essential Hypertension	MASHR	AFR	META	Cis-FM	6.57906	0.00296992	4.73e-11	14.0054	0.00464705	1.44407e-44	3.89195e-24	1.06338e-06	2.09662e-18	0.572426	0.427573
FGF5	Essential Hypertension	MASHR	AFR	META	Cis+Trans	5.65293	0.000524351	1.58e-08	13.2132	0.000958875	7.35902e-40	3.89195e-24	1.06338e-06	2.09662e-18	0.572426	0.427573
FGF5	Essential Hypertension	MASHR	AFR	META	Cis+Trans-FM	6.6453	0.00373975	3.03e-11	14.1465	0.00583034	1.96175e-45	3.89195e-24	1.06338e-06	2.09662e-18	0.572426	0.427573
FGF5	Essential Hypertension	MASHR	AMR	EUR	Cis-FM	6.49216	0.00309315	8.46e-11	14.6422	0.00383924	1.51209e-48	1.5082e-35	2.02859e-06	4.18654e-32	0.0046357	0.995362
FGF5	Essential Hypertension	MASHR	AMR	EUR	Cis+Trans-FM	6.49096	0.00352999	8.53e-11	14.645	0.00438346	1.45035e-48	1.5082e-35	2.02859e-06	4.18654e-32	0.0046357	0.995362
FGF5	Essential Hypertension	MASHR	AMR	META	Cis-FM	6.8934	0.00260426	5.45e-12	14.6422	0.00383924	1.51209e-48	5.74172e-38	7.74315e-09	3.09312e-32	0.00317449	0.996826
FGF5	Essential Hypertension	MASHR	AMR	META	Cis+Trans-FM	6.89445	0.00297401	5.41e-12	14.645	0.00438346	1.45035e-48	5.74172e-38	7.74315e-09	3.09312e-32	0.00317449	0.996826
FGF5	Essential Hypertension	MASHR	EUR	EUR	Cis-FM	6.286	0.00277965	3.26e-10	14.2898	0.00350931	2.53334e-46	1.42472e-68	1.50509e-06	3.95459e-65	0.00318086	0.996818
FGF5	Essential Hypertension	MASHR	EUR	EUR	Cis+Trans-FM	6.28563	0.00273883	3.27e-10	14.289	0.00345781	2.56154e-46	1.42472e-68	1.50509e-06	3.95459e-65	0.00318086	0.996818
FGF5	Essential Hypertension	MASHR	EUR	META	Cis-FM	6.72819	0.00240391	1.72e-11	14.2898	0.00350931	2.53334e-46	1.42394e-70	1.50739e-08	7.67092e-65	0.00712759	0.992872
FGF5	Essential Hypertension	MASHR	EUR	META	Cis+Trans-FM	6.72743	0.00236842	1.73e-11	14.289	0.00345781	2.56154e-46	1.42394e-70	1.50739e-08	7.67092e-65	0.00712759	0.992872
FGF5	Essential Hypertension	UDR	AFR	EUR	Cis	5.80505	0.000800977	6.43e-09	13.1505	0.000835849	1.68982e-39	8.50163e-22	0.000232019	2.35644e-18	0.642741	0.357027
FGF5	Essential Hypertension	UDR	AFR	EUR	Cis-FM	6.39664	0.00396725	1.59e-10	13.8342	0.00448066	1.58545e-43	8.50163e-22	0.000232019	2.35644e-18	0.642741	0.357027
FGF5	Essential Hypertension	UDR	AFR	EUR	Cis+Trans	5.91865	0.000920697	3.25e-09	13.5535	0.00100677	7.55907e-42	8.50163e-22	0.000232019	2.35644e-18	0.642741	0.357027
FGF5	Essential Hypertension	UDR	AFR	EUR	Cis+Trans-FM	6.48956	0.00467867	8.61e-11	14.1687	0.00535244	1.4318e-45	8.50163e-22	0.000232019	2.35644e-18	0.642741	0.357027
FGF5	Essential Hypertension	UDR	AFR	META	Cis	5.59335	0.000452654	2.23e-08	13.1505	0.000835849	1.68982e-39	3.89195e-24	1.06338e-06	2.09662e-18	0.572426	0.427573
FGF5	Essential Hypertension	UDR	AFR	META	Cis-FM	6.4993	0.00285213	8.07e-11	13.8342	0.00448066	1.58545e-43	3.89195e-24	1.06338e-06	2.09662e-18	0.572426	0.427573
FGF5	Essential Hypertension	UDR	AFR	META	Cis+Trans	5.83842	0.00055544	5.27e-09	13.5535	0.00100677	7.55907e-42	3.89195e-24	1.06338e-06	2.09662e-18	0.572426	0.427573
FGF5	Essential Hypertension	UDR	AFR	META	Cis+Trans-FM	6.65602	0.00343572	2.81e-11	14.1687	0.00535244	1.4318e-45	3.89195e-24	1.06338e-06	2.09662e-18	0.572426	0.427573
FGF5	Essential Hypertension	UDR	AMR	EUR	Cis-FM	6.48945	0.00313614	8.61e-11	14.65	0.00389713	1.34699e-48	1.5082e-35	2.02859e-06	4.18654e-32	0.0046357	0.995362
FGF5	Essential Hypertension	UDR	AMR	EUR	Cis+Trans-FM	6.49428	0.00355276	8.34e-11	14.6344	0.00440512	1.69393e-48	1.5082e-35	2.02859e-06	4.18654e-32	0.0046357	0.995362
FGF5	Essential Hypertension	UDR	AMR	META	Cis-FM	6.89737	0.00264544	5.3e-12	14.65	0.00389713	1.34699e-48	5.74172e-38	7.74315e-09	3.09312e-32	0.00317449	0.996826
FGF5	Essential Hypertension	UDR	AMR	META	Cis+Trans-FM	6.88969	0.00298627	5.59e-12	14.6344	0.00440512	1.69393e-48	5.74172e-38	7.74315e-09	3.09312e-32	0.00317449	0.996826
FGF5	Essential Hypertension	UDR	EUR	EUR	Cis-FM	6.28053	0.00271003	3.37e-10	14.3011	0.00342751	2.15252e-46	1.42472e-68	1.50509e-06	3.95459e-65	0.00318086	0.996818
FGF5	Essential Hypertension	UDR	EUR	EUR	Cis+Trans-FM	6.28949	0.00275569	3.19e-10	14.2786	0.00347413	2.97457e-46	1.42472e-68	1.50509e-06	3.95459e-65	0.00318086	0.996818
FGF5	Essential Hypertension	UDR	EUR	META	Cis-FM	6.73356	0.00235028	1.66e-11	14.3011	0.00342751	2.15252e-46	1.42394e-70	1.50739e-08	7.67092e-65	0.00712759	0.992872
FGF5	Essential Hypertension	UDR	EUR	META	Cis+Trans-FM	6.72294	0.00237796	1.78e-11	14.2786	0.00347413	2.97457e-46	1.42394e-70	1.50739e-08	7.67092e-65	0.00712759	0.992872
FST	Hyperlipidemia	EN	META	EUR	Cis+Trans-FM	7.03124	0.995529	2.04712e-12	9.12631	0.833634	7.08735e-20	0.0980469	0.596921	0.0418498	0.254778	0.00840395
FST	Hyperlipidemia	EN	META	META	Cis+Trans-FM	7.7592	0.841686	8.54699e-15	9.12631	0.833634	7.08735e-20	0.101163	0.617277	0.0384944	0.234877	0.00818866
FST	Hyperlipidemia	MASHR	AFR	EUR	Cis+Trans-FM	7.33093	0.0320696	2.28569e-13	8.70008	0.026665	3.31656e-18	0.304319	0.276816	0.20869	0.189808	0.0203668
FST	Hyperlipidemia	MASHR	AFR	META	Cis+Trans-FM	7.67047	0.028097	1.71371e-14	8.70008	0.026665	3.31656e-18	0.33042	0.306634	0.180008	0.167033	0.0159042
FST	Hyperlipidemia	MASHR	AMR	EUR	Cis+Trans-FM	7.33093	0.032073	2.28569e-13	8.70008	0.0266678	3.31656e-18	0.363674	0.338296	0.146104	0.135893	0.016033
FST	Hyperlipidemia	MASHR	AMR	META	Cis+Trans-FM	7.67047	0.0281	1.71371e-14	8.70008	0.0266678	3.31656e-18	0.373929	0.349055	0.136995	0.12787	0.0121498
FST	Hyperlipidemia	MASHR	EUR	EUR	Cis+Trans	6.40015	0.00260315	1.55225e-10	7.75019	0.00216593	9.17574e-15	0.187879	0.554663	0.0625741	0.184723	0.0101608
FST	Hyperlipidemia	MASHR	EUR	EUR	Cis+Trans-FM	7.33093	0.0320628	2.28569e-13	8.70008	0.0266594	3.31656e-18	0.187879	0.554663	0.0625741	0.184723	0.0101608
FST	Hyperlipidemia	MASHR	EUR	META	Cis+Trans	6.3702	0.00213574	1.88785e-10	7.75019	0.00216593	9.17574e-15	0.179536	0.54533	0.0659938	0.200443	0.00869692
FST	Hyperlipidemia	MASHR	EUR	META	Cis+Trans-FM	7.67047	0.0280911	1.71371e-14	8.70008	0.0266594	3.31656e-18	0.179536	0.54533	0.0659938	0.200443	0.00869692
FST	Hyperlipidemia	UDR	AFR	EUR	Cis+Trans-FM	7.33093	0.064748	2.28569e-13	8.70008	0.0538362	3.31656e-18	0.304319	0.276816	0.20869	0.189808	0.0203668
FST	Hyperlipidemia	UDR	AFR	META	Cis+Trans-FM	7.67047	0.0567275	1.71371e-14	8.70008	0.0538362	3.31656e-18	0.33042	0.306634	0.180008	0.167033	0.0159042
FST	Hyperlipidemia	UDR	AMR	EUR	Cis+Trans-FM	7.33093	0.0520056	2.28569e-13	8.70008	0.0432412	3.31656e-18	0.363674	0.338296	0.146104	0.135893	0.016033
FST	Hyperlipidemia	UDR	AMR	META	Cis+Trans-FM	7.67047	0.0455635	1.71371e-14	8.70008	0.0432412	3.31656e-18	0.373929	0.349055	0.136995	0.12787	0.0121498
FST	Hyperlipidemia	UDR	EUR	EUR	Cis+Trans	6.25786	0.00176426	3.90288e-10	8.09498	0.00156862	5.7275e-16	0.187879	0.554663	0.0625741	0.184723	0.0101608
FST	Hyperlipidemia	UDR	EUR	EUR	Cis+Trans-FM	7.33093	0.0214145	2.28569e-13	8.70008	0.0178056	3.31656e-18	0.187879	0.554663	0.0625741	0.184723	0.0101608
FST	Hyperlipidemia	UDR	EUR	META	Cis+Trans	6.2044	0.00143849	5.49049e-10	8.09498	0.00156862	5.7275e-16	0.179536	0.54533	0.0659938	0.200443	0.00869692
FST	Hyperlipidemia	UDR	EUR	META	Cis+Trans-FM	7.67047	0.0187618	1.71371e-14	8.70008	0.0178056	3.31656e-18	0.179536	0.54533	0.0659938	0.200443	0.00869692
GRN	Hyperlipidemia	EN	AFR	EUR	Cis+Trans-FM	10.8816	0.754998	1.41019e-27	17.0675	0.821288	2.59087e-65	0.390121	0.27397	0.186428	0.130904	0.0185778
GRN	Hyperlipidemia	EN	AFR	META	Cis+Trans-FM	12.7619	0.693935	2.67705e-37	17.0675	0.821288	2.59087e-65	0.372662	0.267189	0.197848	0.141832	0.0204692
GRN	Hyperlipidemia	EN	AMR	EUR	Cis+Trans-FM	10.3169	0.891974	5.90829e-25	15.7158	0.943998	1.17821e-55	0.0129819	0.811092	0.00267556	0.167159	0.00609127
GRN	Hyperlipidemia	EN	AMR	META	Cis+Trans-FM	12.0039	0.813905	3.38979e-33	15.7158	0.943998	1.17821e-55	0.0124867	0.780402	0.00319777	0.199853	0.00406066
GRN	Hyperlipidemia	EN	META	EUR	Cis+Trans-FM	10.8816	0.832585	1.41019e-27	17.0675	0.905686	2.59087e-65	4.10707e-09	0.812708	9.20557e-10	0.182155	0.00513672
GRN	Hyperlipidemia	EN	META	META	Cis+Trans-FM	12.7619	0.765246	2.67705e-37	17.0675	0.905686	2.59087e-65	3.92386e-09	0.776473	1.09779e-09	0.21723	0.00629721
GRN	Hyperlipidemia	MASHR	AFR	EUR	Cis+Trans-FM	10.2237	0.0113092	1.55368e-24	16.8969	0.0129176	4.74496e-64	0.390121	0.27397	0.186428	0.130904	0.0185778
GRN	Hyperlipidemia	MASHR	AFR	META	Cis+Trans	5.26524	0.000697741	1.40004e-07	6.75725	0.000784132	1.40636e-11	0.372662	0.267189	0.197848	0.141832	0.0204692
GRN	Hyperlipidemia	MASHR	AFR	META	Cis+Trans-FM	12.1509	0.0103946	5.67489e-34	16.8969	0.0129176	4.74496e-64	0.372662	0.267189	0.197848	0.141832	0.0204692
GRN	Hyperlipidemia	MASHR	AMR	EUR	Cis+Trans	8.5032	0.00102102	1.84442e-17	14.2654	0.00116951	3.59292e-46	0.0129819	0.811092	0.00267556	0.167159	0.00609127
GRN	Hyperlipidemia	MASHR	AMR	EUR	Cis+Trans-FM	9.51657	0.00968568	1.78983e-21	14.1386	0.0100009	2.19698e-45	0.0129819	0.811092	0.00267556	0.167159	0.00609127
GRN	Hyperlipidemia	MASHR	AMR	META	Cis+Trans	9.83581	0.00093766	7.89282e-23	14.2654	0.00116951	3.59292e-46	0.0124867	0.780402	0.00319777	0.199853	0.00406066
GRN	Hyperlipidemia	MASHR	AMR	META	Cis+Trans-FM	10.9312	0.00861287	8.17768e-28	14.1386	0.0100009	2.19698e-45	0.0124867	0.780402	0.00319777	0.199853	0.00406066
GRN	Hyperlipidemia	MASHR	EUR	EUR	Cis+Trans	8.23243	0.000649533	1.83456e-16	13.8497	0.00074852	1.27819e-43	3.3341e-05	0.912221	2.91586e-06	0.079771	0.00797179
GRN	Hyperlipidemia	MASHR	EUR	EUR	Cis+Trans-FM	9.44101	0.00610706	3.69201e-21	14.069	0.00627448	5.88595e-45	3.3341e-05	0.912221	2.91586e-06	0.079771	0.00797179
GRN	Hyperlipidemia	MASHR	EUR	META	Cis+Trans	9.50504	0.000599634	1.99974e-21	13.8497	0.00074852	1.27819e-43	3.37456e-05	0.923425	2.63963e-06	0.0722274	0.00431147
GRN	Hyperlipidemia	MASHR	EUR	META	Cis+Trans-FM	10.8733	0.00544565	1.54428e-27	14.069	0.00627448	5.88595e-45	3.37456e-05	0.923425	2.63963e-06	0.0722274	0.00431147
GRN	Hyperlipidemia	UDR	AFR	EUR	Cis+Trans-FM	10.1454	0.0106658	3.47515e-24	16.8238	0.0122178	1.63319e-63	0.390121	0.27397	0.186428	0.130904	0.0185778
GRN	Hyperlipidemia	UDR	AFR	META	Cis+Trans-FM	12.0193	0.00976198	2.81198e-33	16.8238	0.0122178	1.63319e-63	0.372662	0.267189	0.197848	0.141832	0.0204692
GRN	Hyperlipidemia	UDR	AMR	EUR	Cis+Trans	8.30826	0.000987409	9.71119e-17	14.0462	0.00114242	8.12935e-45	0.0129819	0.811092	0.00267556	0.167159	0.00609127
GRN	Hyperlipidemia	UDR	AMR	EUR	Cis+Trans-FM	9.19974	0.00893572	3.58811e-20	13.5707	0.00916566	5.97445e-42	0.0129819	0.811092	0.00267556	0.167159	0.00609127
GRN	Hyperlipidemia	UDR	AMR	META	Cis+Trans	9.68134	0.0009159	3.61956e-22	14.0462	0.00114242	8.12935e-45	0.0124867	0.780402	0.00319777	0.199853	0.00406066
GRN	Hyperlipidemia	UDR	AMR	META	Cis+Trans-FM	10.5924	0.00796769	3.23146e-26	13.5707	0.00916566	5.97445e-42	0.0124867	0.780402	0.00319777	0.199853	0.00406066
GRN	Hyperlipidemia	UDR	EUR	EUR	Cis+Trans	8.00885	0.000618287	1.15791e-15	13.5489	0.00071527	8.04326e-42	3.3341e-05	0.912221	2.91586e-06	0.079771	0.00797179
GRN	Hyperlipidemia	UDR	EUR	EUR	Cis+Trans-FM	9.09754	0.00569632	9.24042e-20	13.4747	0.00581405	2.20515e-41	3.3341e-05	0.912221	2.91586e-06	0.079771	0.00797179
GRN	Hyperlipidemia	UDR	EUR	META	Cis+Trans	9.30457	0.000574829	1.34539e-20	13.5489	0.00071527	8.04326e-42	3.37456e-05	0.923425	2.63963e-06	0.0722274	0.00431147
GRN	Hyperlipidemia	UDR	EUR	META	Cis+Trans-FM	10.5114	0.00509779	7.65522e-26	13.4747	0.00581405	2.20515e-41	3.37456e-05	0.923425	2.63963e-06	0.0722274	0.00431147
GUSB	Anemia	MASHR	AFR	AMR	Cis-FM	5.28831	0.337331	1.2345e-07	6.66006	0.25795	2.73714e-11	0.251741	0.442942	0.0987643	0.173745	0.0328087
GUSB	Anemia	UDR	AFR	AMR	Cis-FM	5.45091	0.399341	5.01141e-08	6.85241	0.304815	7.26142e-12	0.251741	0.442942	0.0987643	0.173745	0.0328087
GUSB	Hyperlipidemia	MASHR	AFR	AFR	Cis-FM	-5.50247	-0.290409	3.74504e-08	-4.74542	-0.100873	2.0807e-06	0.289284	0.509366	0.0681879	0.120051	0.0131116
GUSB	Hyperlipidemia	UDR	AFR	AFR	Cis-FM	-5.66093	-0.343153	1.50556e-08	-4.87816	-0.119095	1.07078e-06	0.289284	0.509366	0.0681879	0.120051	0.0131116
GUSB	Osteoarthritis	MASHR	AFR	AMR	Cis-FM	9.24518	0.74576	2.34844e-20	4.2757	0.124635	1.90541e-05	0.181364	0.319051	0.144914	0.25483	0.0998405
GUSB	Osteoarthritis	MASHR	AFR	META	Cis-FM	8.22304	0.225087	1.98405e-16	4.2757	0.124635	1.90541e-05	0.2601	0.461175	0.0625567	0.110812	0.105356
GUSB	Osteoarthritis	UDR	AFR	AMR	Cis-FM	9.50432	0.880512	2.01367e-21	4.39692	0.147204	1.09796e-05	0.181364	0.319051	0.144914	0.25483	0.0998405
GUSB	Osteoarthritis	UDR	AFR	META	Cis-FM	8.44767	0.265579	2.97184e-17	4.39692	0.147204	1.09796e-05	0.2601	0.461175	0.0625567	0.110812	0.105356
GUSB	Type 2 Diabetes	MASHR	AFR	AMR	Cis-FM	7.76626	0.499041	8.0835e-15	4.59688	0.129562	4.28873e-06	0.227786	0.400769	0.0901947	0.158567	0.122684
GUSB	Type 2 Diabetes	MASHR	AFR	EUR	Cis-FM	8.05275	0.321061	8.09518e-16	4.59688	0.129562	4.28873e-06	0.224976	0.396292	0.122279	0.215351	0.0411026
GUSB	Type 2 Diabetes	MASHR	AFR	META	Cis-FM	11.0441	0.315853	2.34213e-28	4.59688	0.129562	4.28873e-06	0.273633	0.485172	0.0819135	0.145225	0.014057
GUSB	Type 2 Diabetes	UDR	AFR	AMR	Cis-FM	7.99062	0.589707	1.34261e-15	4.72586	0.152979	2.29146e-06	0.227786	0.400769	0.0901947	0.158567	0.122684
GUSB	Type 2 Diabetes	UDR	AFR	EUR	Cis-FM	8.26802	0.3786	1.36204e-16	4.72586	0.152979	2.29146e-06	0.224976	0.396292	0.122279	0.215351	0.0411026
GUSB	Type 2 Diabetes	UDR	AFR	META	Cis-FM	11.3493	0.372789	7.47971e-30	4.72586	0.152979	2.29146e-06	0.273633	0.485172	0.0819135	0.145225	0.014057
HNRNPK	Asthma	UDR	AFR	AMR	Cis	-7.5408	-0.0120936	4.67102e-14	-4.80564	-0.00236663	1.54259e-06	0.301322	0.260482	0.223385	0.193087	0.0217243
IGF1R	Hyperlipidemia	EN	EUR	EUR	Cis+Trans-FM	-5.88022	-1.14792	4.09717e-09	-5.67706	-5.37572	1.37031e-08	0.4715	0.303725	0.13039	0.0839826	0.0104025
IGF1R	Hyperlipidemia	EN	EUR	META	Cis+Trans-FM	-6.444	-1.05443	1.16365e-10	-5.67706	-5.37572	1.37031e-08	0.430896	0.279043	0.168161	0.108886	0.0130135
IGFBP1	Hyperlipidemia	EN	META	EUR	Cis+Trans-FM	6.86408	0.629599	6.69214e-12	8.2989	0.533614	1.05083e-16	0.425012	0.317952	0.139219	0.104136	0.0136805
IGFBP1	Hyperlipidemia	EN	META	META	Cis+Trans-FM	6.91964	0.523645	4.52803e-12	8.2989	0.533614	1.05083e-16	0.467352	0.351197	0.0980956	0.0737054	0.00964925
IGFBP1	Hyperlipidemia	MASHR	AFR	EUR	Cis+Trans-FM	6.86408	0.149326	6.69214e-12	8.2989	0.126561	1.05083e-16	0.321386	0.286233	0.197999	0.176324	0.0180568
IGFBP1	Hyperlipidemia	MASHR	AFR	META	Cis+Trans-FM	6.91964	0.124197	4.52803e-12	8.2989	0.126561	1.05083e-16	0.347671	0.311718	0.171132	0.153419	0.0160598
IGFBP1	Hyperlipidemia	MASHR	AMR	EUR	Cis+Trans-FM	6.86408	0.0466163	6.69214e-12	8.2989	0.0395094	1.05083e-16	0.446581	0.309674	0.13646	0.0946135	0.0126708
IGFBP1	Hyperlipidemia	MASHR	AMR	META	Cis+Trans-FM	6.91964	0.0387714	4.52803e-12	8.2989	0.0395094	1.05083e-16	0.487599	0.339612	0.096545	0.0672344	0.00901047
IGFBP1	Hyperlipidemia	MASHR	EUR	EUR	Cis+Trans-FM	6.86408	0.0922334	6.69214e-12	8.2989	0.078172	1.05083e-16	0.548164	0.281466	0.1064	0.054624	0.00934572
IGFBP1	Hyperlipidemia	MASHR	EUR	META	Cis+Trans-FM	6.91964	0.0767116	4.52803e-12	8.2989	0.078172	1.05083e-16	0.56273	0.290799	0.0910598	0.0470481	0.00836271
IGFBP1	Hyperlipidemia	UDR	AFR	EUR	Cis+Trans-FM	6.86408	0.140243	6.69214e-12	8.2989	0.118863	1.05083e-16	0.321386	0.286233	0.197999	0.176324	0.0180568
IGFBP1	Hyperlipidemia	UDR	AFR	META	Cis+Trans-FM	6.91964	0.116642	4.52803e-12	8.2989	0.118863	1.05083e-16	0.347671	0.311718	0.171132	0.153419	0.0160598
IGFBP1	Hyperlipidemia	UDR	AMR	EUR	Cis+Trans-FM	6.86408	0.058283	6.69214e-12	8.2989	0.0493975	1.05083e-16	0.446581	0.309674	0.13646	0.0946135	0.0126708
IGFBP1	Hyperlipidemia	UDR	AMR	META	Cis+Trans-FM	6.91964	0.0484747	4.52803e-12	8.2989	0.0493975	1.05083e-16	0.487599	0.339612	0.096545	0.0672344	0.00901047
IGFBP1	Hyperlipidemia	UDR	EUR	EUR	Cis+Trans-FM	6.86408	0.117133	6.69214e-12	8.2989	0.0992753	1.05083e-16	0.548164	0.281466	0.1064	0.054624	0.00934572
IGFBP1	Hyperlipidemia	UDR	EUR	META	Cis+Trans-FM	6.91964	0.0974207	4.52803e-12	8.2989	0.0992753	1.05083e-16	0.56273	0.290799	0.0910598	0.0470481	0.00836271
IKBKG	Type 2 Diabetes	MASHR	AFR	META	Cis	-6.17769	-0.00518295	6.50444e-10	-10.7396	-0.0061117	6.63175e-27	7.13411e-10	2.36457e-10	0.692415	0.22942	0.078165
IKBKG	Type 2 Diabetes	UDR	AFR	META	Cis	-5.98173	-0.00624278	2.20777e-09	-10.4838	-0.0073356	1.02593e-25	7.13411e-10	2.36457e-10	0.692415	0.22942	0.078165
IL1RL1	Asthma	EN	AMR	META	Cis-FM	-5.4251	-0.208129	5.7921e-08	-10.1891	-0.29387	2.21717e-24	5.93313e-28	1.02319e-05	2.32206e-24	0.0390837	0.960906
IL3RA	Hyperlipidemia	EN	AMR	EUR	Cis+Trans-FM	-5.36113	-0.470054	8.27022e-08	-7.77835	-0.51066	7.34766e-15	0.313057	0.349045	0.152748	0.170293	0.0148574
IL3RA	Hyperlipidemia	EN	AMR	META	Cis+Trans-FM	-5.89256	-0.458219	3.80258e-09	-7.77835	-0.51066	7.34766e-15	0.346038	0.389931	0.118878	0.133946	0.011207
IL3RA	Hyperlipidemia	EN	EUR	EUR	Cis+Trans-FM	-5.32304	-0.365642	1.02046e-07	-7.77835	-0.854389	7.34766e-15	0.333446	0.377647	0.129689	0.146868	0.0123501
IL3RA	Hyperlipidemia	EN	EUR	META	Cis+Trans-FM	-5.81008	-0.345328	6.2443e-09	-7.77835	-0.854389	7.34766e-15	0.355337	0.413721	0.10203	0.118784	0.0101275
IL3RA	Hyperlipidemia	MASHR	AFR	EUR	Cis+Trans	-5.60062	-0.000559542	2.1359e-08	-5.76128	-0.000543064	8.34773e-09	6.64096e-06	0.55289	4.55947e-06	0.37956	0.0675387
IL3RA	Hyperlipidemia	MASHR	AFR	EUR	Cis+Trans-FM	-5.94133	-0.00563809	2.82713e-09	-6.87265	-0.0166646	6.30182e-12	6.64096e-06	0.55289	4.55947e-06	0.37956	0.0675387
IL3RA	Hyperlipidemia	MASHR	AFR	META	Cis+Trans	-5.25861	-0.000355906	1.45146e-07	-5.76128	-0.000543064	8.34773e-09	8.15516e-06	0.663523	3.51369e-06	0.285856	0.0506089
IL3RA	Hyperlipidemia	MASHR	AFR	META	Cis+Trans-FM	-6.42914	-0.00509382	1.2833e-10	-6.87265	-0.0166646	6.30182e-12	8.15516e-06	0.663523	3.51369e-06	0.285856	0.0506089
IL3RA	Hyperlipidemia	MASHR	AMR	EUR	Cis+Trans	-5.54789	-0.000415392	2.89142e-08	-6.30071	-0.000561189	2.96277e-10	0.313057	0.349045	0.152748	0.170293	0.0148574
IL3RA	Hyperlipidemia	MASHR	AMR	EUR	Cis+Trans-FM	-5.78288	-0.00473105	7.34345e-09	-7.95939	-0.0142532	1.72884e-15	0.313057	0.349045	0.152748	0.170293	0.0148574
IL3RA	Hyperlipidemia	MASHR	AMR	META	Cis+Trans	-5.31801	-0.00028664	1.0491e-07	-6.30071	-0.000561189	2.96277e-10	0.346038	0.389931	0.118878	0.133946	0.011207
IL3RA	Hyperlipidemia	MASHR	AMR	META	Cis+Trans-FM	-6.27635	-0.00435217	3.46607e-10	-7.95939	-0.0142532	1.72884e-15	0.346038	0.389931	0.118878	0.133946	0.011207
IL3RA	Hyperlipidemia	MASHR	EUR	EUR	Cis+Trans-FM	-5.72979	-0.00409211	1.00555e-08	-7.98552	-0.0108594	1.39931e-15	0.333446	0.377647	0.129689	0.146868	0.0123501
IL3RA	Hyperlipidemia	MASHR	EUR	META	Cis+Trans-FM	-6.21836	-0.00378089	5.02386e-10	-7.98552	-0.0108594	1.39931e-15	0.355337	0.413721	0.10203	0.118784	0.0101275
IL3RA	Hyperlipidemia	UDR	AFR	EUR	Cis+Trans	-5.78575	-0.000626415	7.21882e-09	-5.75016	-0.000591494	8.91566e-09	6.64096e-06	0.55289	4.55947e-06	0.37956	0.0675387
IL3RA	Hyperlipidemia	UDR	AFR	EUR	Cis+Trans-FM	-5.98708	-0.00645495	2.13636e-09	-7.18863	-0.0182337	6.54456e-13	6.64096e-06	0.55289	4.55947e-06	0.37956	0.0675387
IL3RA	Hyperlipidemia	UDR	AFR	META	Cis+Trans	-5.47729	-0.000399915	4.31901e-08	-5.75016	-0.000591494	8.91566e-09	8.15516e-06	0.663523	3.51369e-06	0.285856	0.0506089
IL3RA	Hyperlipidemia	UDR	AFR	META	Cis+Trans-FM	-6.47727	-0.00583698	9.33976e-11	-7.18863	-0.0182337	6.54456e-13	8.15516e-06	0.663523	3.51369e-06	0.285856	0.0506089
IL3RA	Hyperlipidemia	UDR	AMR	EUR	Cis+Trans	-5.58748	-0.000449373	2.30384e-08	-6.36187	-0.000598925	1.99314e-10	0.313057	0.349045	0.152748	0.170293	0.0148574
IL3RA	Hyperlipidemia	UDR	AMR	EUR	Cis+Trans-FM	-5.79286	-0.00523083	6.91962e-09	-8.00504	-0.0151364	1.1943e-15	0.313057	0.349045	0.152748	0.170293	0.0148574
IL3RA	Hyperlipidemia	UDR	AMR	META	Cis+Trans	-5.30553	-0.00030301	1.12346e-07	-6.36187	-0.000598925	1.99314e-10	0.346038	0.389931	0.118878	0.133946	0.011207
IL3RA	Hyperlipidemia	UDR	AMR	META	Cis+Trans-FM	-6.28815	-0.00481796	3.21261e-10	-8.00504	-0.0151364	1.1943e-15	0.346038	0.389931	0.118878	0.133946	0.011207
IL3RA	Hyperlipidemia	UDR	EUR	EUR	Cis+Trans-FM	-5.74088	-0.00359229	9.41831e-09	-7.98226	-0.0102214	1.43676e-15	0.333446	0.377647	0.129689	0.146868	0.0123501
IL3RA	Hyperlipidemia	UDR	EUR	META	Cis+Trans-FM	-6.23431	-0.00331621	4.5378e-10	-7.98226	-0.0102214	1.43676e-15	0.355337	0.413721	0.10203	0.118784	0.0101275
IL4R	Asthma	UDR	AFR	EUR	Cis+Trans	-5.34565	-0.0012861	9.00939e-08	-8.21641	-0.00111837	2.09685e-16	0.00235952	0.0329782	0.00443493	0.0610864	0.899141
IL5	Asthma	MASHR	AMR	META	Cis	-5.55911	-0.00145502	2.71148e-08	-9.03193	-0.00185185	1.68677e-19	7.61357e-05	3.14585e-05	0.6779	0.28006	0.0419326
IL5	Asthma	UDR	AMR	META	Cis	-5.34285	-0.0014469	9.14951e-08	-8.66847	-0.00183635	4.37965e-18	7.61357e-05	3.14585e-05	0.6779	0.28006	0.0419326
ISLR2	Hyperlipidemia	MASHR	AMR	EUR	Cis+Trans	-5.3132	-0.000420528	1.07714e-07	-6.10305	-0.000501965	1.04066e-09	0.28413	0.542762	0.0561683	0.107286	0.00965352
L1CAM	Hyperlipidemia	MASHR	AMR	EUR	Cis+Trans-FM	-5.68635	-0.0060293	1.29781e-08	-4.58967	-0.00652955	4.43938e-06	6.85488e-11	0.798275	1.28947e-11	0.150111	0.0516137
L1CAM	Hyperlipidemia	MASHR	AMR	META	Cis+Trans-FM	-6.59317	-0.00597639	4.30538e-11	-4.58967	-0.00652955	4.43938e-06	7.51472e-11	0.878061	9.44689e-12	0.110371	0.0115684
L1CAM	Hyperlipidemia	MASHR	EUR	EUR	Cis+Trans	-5.36417	-0.000442217	8.13227e-08	-4.90491	-0.00101194	9.34722e-07	0.723294	0.220534	0.0384945	0.0117311	0.0059471
L1CAM	Hyperlipidemia	MASHR	EUR	EUR	Cis+Trans-FM	-5.91018	-0.00594428	3.41744e-09	-7.05602	-0.014341	1.71339e-12	0.723294	0.220534	0.0384945	0.0117311	0.0059471
L1CAM	Hyperlipidemia	MASHR	EUR	META	Cis+Trans	-5.84851	-0.00039115	4.95985e-09	-4.90491	-0.00101194	9.34722e-07	0.714673	0.220451	0.0414164	0.0127648	0.0106943
L1CAM	Hyperlipidemia	MASHR	EUR	META	Cis+Trans-FM	-6.65922	-0.0056361	2.75282e-11	-7.05602	-0.014341	1.71339e-12	0.714673	0.220451	0.0414164	0.0127648	0.0106943
L1CAM	Hyperlipidemia	UDR	EUR	EUR	Cis+Trans	-5.43711	-0.000447014	5.41505e-08	-4.95082	-0.00109503	7.38996e-07	0.723294	0.220534	0.0384945	0.0117311	0.0059471
L1CAM	Hyperlipidemia	UDR	EUR	EUR	Cis+Trans-FM	-5.88946	-0.00581847	3.87456e-09	-7.32086	-0.0151891	2.46393e-13	0.723294	0.220534	0.0384945	0.0117311	0.0059471
L1CAM	Hyperlipidemia	UDR	EUR	META	Cis+Trans	-5.86719	-0.000391357	4.43241e-09	-4.95082	-0.00109503	7.38996e-07	0.714673	0.220451	0.0414164	0.0127648	0.0106943
L1CAM	Hyperlipidemia	UDR	EUR	META	Cis+Trans-FM	-6.61294	-0.00550647	3.76772e-11	-7.32086	-0.0151891	2.46393e-13	0.714673	0.220451	0.0414164	0.0127648	0.0106943
LDLR	Hyperlipidemia	EN	EUR	AFR	Cis+Trans-FM	-9.88632	-0.950125	4.77254e-23	-21.0788	-0.94053	1.24555e-98	0.189788	0.0858806	0.471749	0.213431	0.0391517
LDLR	Hyperlipidemia	EN	EUR	AMR	Cis+Trans-FM	-5.35876	-0.889735	8.37931e-08	-21.0788	-0.94053	1.24555e-98	0.108502	0.0497134	0.541121	0.247878	0.0527855
LDLR	Hyperlipidemia	EN	EUR	EUR	Cis+Trans-FM	-15.3253	-0.963014	5.18116e-53	-21.0788	-0.94053	1.24555e-98	1.16261e-20	5.34584e-21	0.641475	0.294894	0.0636305
LDLR	Hyperlipidemia	EN	EUR	META	Cis+Trans-FM	-19.2674	-0.9544	1.00962e-82	-21.0788	-0.94053	1.24555e-98	1.32507e-27	6.14603e-28	0.637389	0.295571	0.0670397
LDLR	Hyperlipidemia	EN	META	AFR	Cis+Trans-FM	-9.88632	-1.04429	4.77254e-23	-21.0788	-1.03375	1.24555e-98	0.172127	0.0660601	0.521018	0.199919	0.0408758
LDLR	Hyperlipidemia	EN	META	AMR	Cis+Trans-FM	-5.35876	-0.977917	8.37931e-08	-21.0788	-1.03375	1.24555e-98	0.113112	0.0442399	0.570875	0.22323	0.0485436
LDLR	Hyperlipidemia	EN	META	EUR	Cis+Trans-FM	-15.3253	-1.05846	5.18116e-53	-21.0788	-1.03375	1.24555e-98	1.20546e-20	4.73768e-21	0.663785	0.260804	0.0754109
LDLR	Hyperlipidemia	EN	META	META	Cis+Trans-FM	-19.2674	-1.04899	1.00962e-82	-21.0788	-1.03375	1.24555e-98	1.36138e-27	5.38237e-28	0.654854	0.258818	0.0863276
LDLR	Hyperlipidemia	MASHR	AFR	AFR	Cis+Trans-FM	-9.88632	-0.0846261	4.77254e-23	-21.0788	-0.0837714	1.24555e-98	0.0987625	0.089117	0.408371	0.368453	0.0352962
LDLR	Hyperlipidemia	MASHR	AFR	AMR	Cis+Trans-FM	-5.35876	-0.0792472	8.37931e-08	-21.0788	-0.0837714	1.24555e-98	0.0802612	0.0731838	0.427599	0.389865	0.0290913
LDLR	Hyperlipidemia	MASHR	AFR	EUR	Cis+Trans-FM	-15.3253	-0.085774	5.18116e-53	-21.0788	-0.0837714	1.24555e-98	9.07333e-21	8.24609e-21	0.500623	0.454936	0.0444411
LDLR	Hyperlipidemia	MASHR	AFR	META	Cis+Trans-FM	-19.2674	-0.0850068	1.00962e-82	-21.0788	-0.0837714	1.24555e-98	1.02862e-27	9.45611e-28	0.494788	0.45481	0.0504022
LDLR	Hyperlipidemia	MASHR	AMR	AFR	Cis+Trans-FM	-9.88632	-0.127296	4.77254e-23	-21.0788	-0.12601	1.24555e-98	0.175287	0.093694	0.454103	0.242691	0.0342247
LDLR	Hyperlipidemia	MASHR	AMR	AMR	Cis+Trans-FM	-5.35876	-0.119205	8.37931e-08	-21.0788	-0.12601	1.24555e-98	0.103739	0.0563703	0.524217	0.284822	0.0308516
LDLR	Hyperlipidemia	MASHR	AMR	EUR	Cis+Trans-FM	-15.3253	-0.129023	5.18116e-53	-21.0788	-0.12601	1.24555e-98	1.13056e-20	6.16852e-21	0.62379	0.340314	0.0358966
LDLR	Hyperlipidemia	MASHR	AMR	META	Cis+Trans-FM	-19.2674	-0.127869	1.00962e-82	-21.0788	-0.12601	1.24555e-98	1.29371e-27	7.12796e-28	0.622306	0.342837	0.0348573
LDLR	Hyperlipidemia	MASHR	EUR	AFR	Cis+Trans-FM	-9.88632	-0.0614843	4.77254e-23	-21.0788	-0.0608634	1.24555e-98	0.189788	0.0858806	0.471749	0.213431	0.0391517
LDLR	Hyperlipidemia	MASHR	EUR	AMR	Cis+Trans-FM	-5.35876	-0.0575763	8.37931e-08	-21.0788	-0.0608634	1.24555e-98	0.108502	0.0497134	0.541121	0.247878	0.0527855
LDLR	Hyperlipidemia	MASHR	EUR	EUR	Cis+Trans-FM	-15.3253	-0.0623184	5.18116e-53	-21.0788	-0.0608634	1.24555e-98	1.16261e-20	5.34584e-21	0.641475	0.294894	0.0636305
LDLR	Hyperlipidemia	MASHR	EUR	META	Cis+Trans-FM	-19.2674	-0.0617609	1.00962e-82	-21.0788	-0.0608634	1.24555e-98	1.32507e-27	6.14603e-28	0.637389	0.295571	0.0670397
LDLR	Hyperlipidemia	UDR	AFR	AFR	Cis+Trans-FM	-9.88632	-0.131654	4.77254e-23	-21.0788	-0.130325	1.24555e-98	0.0987625	0.089117	0.408371	0.368453	0.0352962
LDLR	Hyperlipidemia	UDR	AFR	AMR	Cis+Trans-FM	-5.35876	-0.123286	8.37931e-08	-21.0788	-0.130325	1.24555e-98	0.0802612	0.0731838	0.427599	0.389865	0.0290913
LDLR	Hyperlipidemia	UDR	AFR	EUR	Cis+Trans-FM	-15.3253	-0.13344	5.18116e-53	-21.0788	-0.130325	1.24555e-98	9.07333e-21	8.24609e-21	0.500623	0.454936	0.0444411
LDLR	Hyperlipidemia	UDR	AFR	META	Cis+Trans-FM	-19.2674	-0.132247	1.00962e-82	-21.0788	-0.130325	1.24555e-98	1.02862e-27	9.45611e-28	0.494788	0.45481	0.0504022
LDLR	Hyperlipidemia	UDR	AMR	AFR	Cis+Trans-FM	-9.88632	-0.138384	4.77254e-23	-21.0788	-0.136986	1.24555e-98	0.175287	0.093694	0.454103	0.242691	0.0342247
LDLR	Hyperlipidemia	UDR	AMR	AMR	Cis+Trans-FM	-5.35876	-0.129588	8.37931e-08	-21.0788	-0.136986	1.24555e-98	0.103739	0.0563703	0.524217	0.284822	0.0308516
LDLR	Hyperlipidemia	UDR	AMR	EUR	Cis+Trans-FM	-15.3253	-0.140261	5.18116e-53	-21.0788	-0.136986	1.24555e-98	1.13056e-20	6.16852e-21	0.62379	0.340314	0.0358966
LDLR	Hyperlipidemia	UDR	AMR	META	Cis+Trans-FM	-19.2674	-0.139006	1.00962e-82	-21.0788	-0.136986	1.24555e-98	1.29371e-27	7.12796e-28	0.622306	0.342837	0.0348573
LDLR	Hyperlipidemia	UDR	EUR	AFR	Cis+Trans-FM	-9.88632	-0.0501953	4.77254e-23	-21.0788	-0.0496884	1.24555e-98	0.189788	0.0858806	0.471749	0.213431	0.0391517
LDLR	Hyperlipidemia	UDR	EUR	AMR	Cis+Trans-FM	-5.35876	-0.0470049	8.37931e-08	-21.0788	-0.0496884	1.24555e-98	0.108502	0.0497134	0.541121	0.247878	0.0527855
LDLR	Hyperlipidemia	UDR	EUR	EUR	Cis+Trans-FM	-15.3253	-0.0508763	5.18116e-53	-21.0788	-0.0496884	1.24555e-98	1.16261e-20	5.34584e-21	0.641475	0.294894	0.0636305
LDLR	Hyperlipidemia	UDR	EUR	META	Cis+Trans	-6.23973	-0.00112985	4.38333e-10	-7.0621	-0.00119974	1.6401e-12	1.32507e-27	6.14603e-28	0.637389	0.295571	0.0670397
LDLR	Hyperlipidemia	UDR	EUR	META	Cis+Trans-FM	-19.2674	-0.0504212	1.00962e-82	-21.0788	-0.0496884	1.24555e-98	1.32507e-27	6.14603e-28	0.637389	0.295571	0.0670397
LGALS8	Hyperlipidemia	EN	META	EUR	Cis+Trans-FM	-5.59196	-0.373817	2.24525e-08	-4.5321	-0.197008	5.84005e-06	3.43798e-34	0.738754	1.12768e-34	0.242296	0.0189491
LIFR	Hyperlipidemia	UDR	EUR	EUR	Cis+Trans	-5.4031	-0.000335978	6.54984e-08	-6.03162	-0.00136446	1.62321e-09	0.550178	0.294196	0.0946761	0.0506156	0.0103347
LIFR	Hyperlipidemia	UDR	EUR	META	Cis+Trans	-5.50692	-0.000277533	3.65159e-08	-6.03162	-0.00136446	1.62321e-09	0.580199	0.311088	0.065835	0.0352915	0.00758724
LPA	Hyperlipidemia	EN	EUR	EUR	Cis	5.73961	0.04417	9.48945e-09	20.4857	0.109771	2.8871e-93	2.24032e-55	7.16576e-05	3.12416e-51	0.999276	0.000652646
LPA	Hyperlipidemia	EN	EUR	META	Cis	5.29427	0.0355016	1.19491e-07	20.4857	0.109771	2.8871e-93	1.28695e-55	4.12493e-05	3.11977e-51	0.99995	8.43244e-06
LPA	Hyperlipidemia	EN	META	EUR	Cis	5.3518	0.0810282	8.70822e-08	21.1726	0.141051	1.70723e-99	7.44865e-68	0.00590203	1.18683e-65	0.940343	0.0537547
MENT	Hyperlipidemia	EN	AFR	AFR	Cis+Trans-FM	5.42668	0.879373	5.74117e-08	19.1371	1.40824	1.23972e-81	1.15994e-09	0.69899	4.71965e-10	0.284393	0.0166169
MENT	Hyperlipidemia	EN	AFR	AMR	Cis+Trans-FM	5.88091	1.39159	4.08005e-09	19.1371	1.40824	1.23972e-81	1.00946e-09	0.604965	5.57952e-10	0.334317	0.0607172
MENT	Hyperlipidemia	EN	AFR	EUR	Cis+Trans-FM	12.9424	1.41946	2.59314e-38	19.1371	1.40824	1.23972e-81	1.08434e-09	0.650542	4.79665e-10	0.28771	0.061748
MENT	Hyperlipidemia	EN	AFR	META	Cis+Trans-FM	15.3006	1.28569	7.57694e-53	19.1371	1.40824	1.23972e-81	1.20867e-09	0.731961	4.1261e-10	0.249856	0.0181831
MENT	Hyperlipidemia	EN	AMR	AFR	Cis+Trans-FM	5.42668	0.885875	5.74117e-08	19.1371	1.41865	1.23972e-81	0.533155	0.273212	0.11924	0.0610908	0.0133016
MENT	Hyperlipidemia	EN	AMR	AMR	Cis+Trans-FM	5.88091	1.40188	4.08005e-09	19.1371	1.41865	1.23972e-81	0.482176	0.250854	0.164865	0.0857555	0.0163488
MENT	Hyperlipidemia	EN	AMR	EUR	Cis+Trans-FM	12.9424	1.42995	2.59314e-38	19.1371	1.41865	1.23972e-81	0.529054	0.27513	0.11995	0.0623658	0.0134993
MENT	Hyperlipidemia	EN	AMR	META	Cis+Trans-FM	15.3006	1.29519	7.57694e-53	19.1371	1.41865	1.23972e-81	0.564225	0.298114	0.0842599	0.0445107	0.00889109
MENT	Hyperlipidemia	MASHR	EUR	EUR	Cis+Trans	5.47512	0.000705109	4.37206e-08	9.29568	0.000815937	1.46273e-20	0.636484	0.259235	0.0690122	0.028101	0.00716756
MENT	Hyperlipidemia	UDR	AMR	EUR	Cis+Trans	5.40902	0.000872592	6.33714e-08	9.56236	0.00124793	1.15103e-21	0.529054	0.27513	0.11995	0.0623658	0.0134993
MENT	Hyperlipidemia	UDR	EUR	EUR	Cis+Trans	5.48609	0.000693259	4.10925e-08	9.23211	0.000794944	2.65351e-20	0.636484	0.259235	0.0690122	0.028101	0.00716756
MET	Hyperlipidemia	MASHR	AFR	EUR	Cis+Trans-FM	-5.96916	-0.0243109	2.38481e-09	-5.55843	-0.0257966	2.72208e-08	0.253672	0.395475	0.131346	0.204754	0.0147525
MET	Hyperlipidemia	MASHR	AFR	META	Cis+Trans-FM	-6.5426	-0.0225986	6.04591e-11	-5.55843	-0.0257966	2.72208e-08	0.273932	0.42856	0.11085	0.17341	0.0132479
MET	Hyperlipidemia	MASHR	AMR	EUR	Cis+Trans-FM	-5.69753	-0.0211829	1.21554e-08	-7.23843	-0.0410595	4.53903e-13	0.520206	0.263089	0.134545	0.0680306	0.0141289
MET	Hyperlipidemia	MASHR	AMR	META	Cis+Trans-FM	-6.25408	-0.0198962	3.99872e-10	-7.23843	-0.0410595	4.53903e-13	0.571693	0.290286	0.0855204	0.0434152	0.00908604
MET	Hyperlipidemia	MASHR	EUR	META	Cis+Trans-FM	-5.70825	-0.00933356	1.14143e-08	-5.95591	-0.016605	2.58628e-09	0.0353296	0.817253	0.004732	0.109429	0.0332571
MET	Hyperlipidemia	UDR	AFR	EUR	Cis+Trans-FM	-5.82312	-0.0260257	5.776e-09	-4.88422	-0.0218706	1.03841e-06	0.253672	0.395475	0.131346	0.204754	0.0147525
MET	Hyperlipidemia	UDR	AFR	META	Cis+Trans-FM	-6.36962	-0.024157	1.89496e-10	-4.88422	-0.0218706	1.03841e-06	0.273932	0.42856	0.11085	0.17341	0.0132479
MET	Hyperlipidemia	UDR	AMR	EUR	Cis+Trans-FM	-5.65313	-0.0202838	1.57553e-08	-7.14263	-0.0389998	9.15624e-13	0.520206	0.263089	0.134545	0.0680306	0.0141289
MET	Hyperlipidemia	UDR	AMR	META	Cis+Trans-FM	-6.20934	-0.0190604	5.32079e-10	-7.14263	-0.0389998	9.15624e-13	0.571693	0.290286	0.0855204	0.0434152	0.00908604
MET	Hyperlipidemia	UDR	EUR	META	Cis+Trans-FM	-5.72567	-0.008999	1.03027e-08	-6.01784	-0.0161247	1.76762e-09	0.0353296	0.817253	0.004732	0.109429	0.0332571
MSRA	Essential Hypertension	UDR	AFR	EUR	Cis	9.99917	0.119266	1.54e-23	17.9664	0.120862	3.56882e-72	0.0108992	0.0094113	0.506045	0.436945	0.0366993
MSRA	Essential Hypertension	UDR	AFR	META	Cis	10.0179	0.0956162	1.27e-23	17.9664	0.120862	3.56882e-72	0.0199829	0.0172779	0.497695	0.430307	0.0347374
MSRA	Osteoarthritis	UDR	AFR	EUR	Cis	6.45166	0.0809712	1.10632e-10	12.9967	0.162777	1.27723e-38	0.26862	0.2319	0.251082	0.216744	0.0316539
MSRA	Osteoarthritis	UDR	AFR	META	Cis	5.6699	0.0613866	1.42881e-08	12.9967	0.162777	1.27723e-38	0.325636	0.281551	0.197404	0.170666	0.024743
MSRA	Type 2 Diabetes	UDR	AFR	EUR	Cis	7.7545	0.120425	8.86927e-15	10.1338	0.120392	3.9131e-24	0.223536	0.193032	0.294748	0.254509	0.0341759
MSRA	Type 2 Diabetes	UDR	AFR	META	Cis	6.77737	0.0795225	1.2238e-11	10.1338	0.120392	3.9131e-24	0.246109	0.212785	0.27351	0.23646	0.0311359
NPPB	Essential Hypertension	MASHR	AFR	EUR	Cis+Trans	-7.38069	-0.00230705	1.57e-13	-11.4442	-0.00226133	2.51311e-30	0.109793	0.213848	0.201911	0.393189	0.0812578
NPPB	Essential Hypertension	MASHR	AFR	META	Cis+Trans	-7.24398	-0.00197475	4.36e-13	-11.4442	-0.00226133	2.51311e-30	0.0425995	0.0833607	0.228881	0.447688	0.197471
NTproBNP	Essential Hypertension	UDR	AFR	EUR	Cis+Trans	-11.5748	-0.0709324	5.53e-31	-16.3753	-0.0565098	2.86995e-60	0.07199	0.26565	0.132391	0.488493	0.0414757
NTproBNP	Essential Hypertension	UDR	AFR	META	Cis+Trans	-9.67118	-0.0442132	4e-22	-16.3753	-0.0565098	2.86995e-60	0.0292842	0.108345	0.15734	0.581998	0.123033
NTproBNP	Hyperlipidemia	UDR	AFR	META	Cis+Trans	-5.26156	-0.0279307	1.42839e-07	-8.72857	-0.0385236	2.57919e-18	0.150605	0.557168	0.060441	0.223596	0.00819066
OMD	Essential Hypertension	UDR	AFR	META	Cis+Trans	5.32727	0.000577657	9.97e-08	6.12707	0.000532001	8.95138e-10	0.444095	0.317161	0.131918	0.0941999	0.0126249
PCSK9	Hyperlipidemia	EN	EUR	EUR	Cis+Trans-FM	5.60311	1.81842	2.10538e-08	9.16499	2.07113	4.95507e-20	0.00193646	0.00110145	0.294121	0.166758	0.536083
PCSK9	Hyperlipidemia	EN	EUR	META	Cis+Trans-FM	5.81633	1.55405	6.01525e-09	9.16499	2.07113	4.95507e-20	0.0087991	0.00503206	0.154655	0.087701	0.743813
PECAM1	Hyperlipidemia	MASHR	AMR	EUR	Cis+Trans	-5.33914	-0.000363348	9.33873e-08	-6.06862	-0.000431496	1.29011e-09	0.480599	0.254241	0.163272	0.0863567	0.0155316
PLA2G7	Hyperlipidemia	MASHR	AFR	AFR	Cis+Trans-FM	8.71758	0.0562526	2.84216e-18	24.287	0.0720857	2.68817e-130	1.39769e-05	0.677917	6.45013e-06	0.31284	0.0092223
PLA2G7	Hyperlipidemia	MASHR	AFR	AMR	Cis+Trans-FM	7.10671	0.0714648	1.18842e-12	24.287	0.0720857	2.68817e-130	1.24905e-05	0.606243	7.62153e-06	0.369896	0.0238402
PLA2G7	Hyperlipidemia	MASHR	AFR	EUR	Cis+Trans-FM	17.065	0.0736368	2.70374e-65	24.287	0.0720857	2.68817e-130	NA	NA	NA	NA	NA
PLA2G7	Hyperlipidemia	MASHR	AFR	META	Cis+Trans-FM	20.7259	0.0692805	2.02241e-95	24.287	0.0720857	2.68817e-130	1.46588e-05	0.711751	5.7386e-06	0.278625	0.00960369
PLA2G7	Hyperlipidemia	MASHR	AMR	AFR	Cis+Trans-FM	6.64616	0.0528405	3.00835e-11	19.7654	0.0779563	5.90812e-87	0.429792	0.32954	0.128164	0.0982546	0.0142496
PLA2G7	Hyperlipidemia	MASHR	AMR	AMR	Cis+Trans-FM	5.65649	0.0763859	1.54504e-08	19.7654	0.0779563	5.90812e-87	0.419535	0.322621	0.135336	0.104054	0.0184532
PLA2G7	Hyperlipidemia	MASHR	AMR	EUR	Cis+Trans-FM	13.3718	0.0812185	8.83992e-41	19.7654	0.0779563	5.90812e-87	NA	NA	NA	NA	NA
PLA2G7	Hyperlipidemia	MASHR	AMR	META	Cis+Trans-FM	15.9834	0.0704125	1.66807e-57	19.7654	0.0779563	5.90812e-87	0.469273	0.361959	0.0888758	0.0685402	0.0113521
PLA2G7	Hyperlipidemia	MASHR	EUR	AFR	Cis+Trans-FM	9.85625	0.0577638	6.44126e-23	26.5447	0.0710977	2.95858e-155	0.51412	0.265606	0.135896	0.0701927	0.0141863
PLA2G7	Hyperlipidemia	MASHR	EUR	AMR	Cis+Trans-FM	7.41367	0.0681746	1.22851e-13	26.5447	0.0710977	2.95858e-155	0.511805	0.264917	0.132704	0.0686677	0.0219054
PLA2G7	Hyperlipidemia	MASHR	EUR	EUR	Cis+Trans	5.85443	0.00166396	4.78642e-09	6.90035	0.00133455	5.18762e-12	NA	NA	NA	NA	NA
PLA2G7	Hyperlipidemia	MASHR	EUR	EUR	Cis+Trans-FM	18.5954	0.0723828	3.50188e-77	26.5447	0.0710977	2.95858e-155	NA	NA	NA	NA	NA
PLA2G7	Hyperlipidemia	MASHR	EUR	META	Cis+Trans	5.30697	0.00115308	1.11465e-07	6.90035	0.00133455	5.18762e-12	0.559641	0.291173	0.0913893	0.0475383	0.010258
PLA2G7	Hyperlipidemia	MASHR	EUR	META	Cis+Trans-FM	22.6133	0.0682598	3.20373e-113	26.5447	0.0710977	2.95858e-155	0.559641	0.291173	0.0913893	0.0475383	0.010258
PLA2G7	Hyperlipidemia	UDR	AFR	AFR	Cis+Trans-FM	6.19782	0.021848	5.72521e-10	17.2197	0.0281635	1.88867e-66	1.39769e-05	0.677917	6.45013e-06	0.31284	0.0092223
PLA2G7	Hyperlipidemia	UDR	AFR	AMR	Cis+Trans-FM	5.4129	0.0295984	6.20138e-08	17.2197	0.0281635	1.88867e-66	1.24905e-05	0.606243	7.62153e-06	0.369896	0.0238402
PLA2G7	Hyperlipidemia	UDR	AFR	EUR	Cis+Trans-FM	12.2253	0.0288789	2.27838e-34	17.2197	0.0281635	1.88867e-66	NA	NA	NA	NA	NA
PLA2G7	Hyperlipidemia	UDR	AFR	META	Cis+Trans-FM	14.9393	0.0273812	1.82797e-50	17.2197	0.0281635	1.88867e-66	1.46588e-05	0.711751	5.7386e-06	0.278625	0.00960369
PLA2G7	Hyperlipidemia	UDR	AMR	EUR	Cis+Trans-FM	7.36411	0.0484932	1.78332e-13	11.1976	0.0458324	4.19122e-29	NA	NA	NA	NA	NA
PLA2G7	Hyperlipidemia	UDR	AMR	META	Cis+Trans-FM	8.72064	0.0394593	2.76637e-18	11.1976	0.0458324	4.19122e-29	0.469273	0.361959	0.0888758	0.0685402	0.0113521
PODXL	Hyperlipidemia	MASHR	AMR	EUR	Cis+Trans	-5.53066	-0.000694725	3.19026e-08	-5.55305	-0.00108166	2.80721e-08	0.419541	0.318226	0.140193	0.106322	0.0157181
PODXL	Hyperlipidemia	MASHR	AMR	META	Cis+Trans	-5.81173	-0.000580165	6.18308e-09	-5.55305	-0.00108166	2.80721e-08	0.477456	0.363394	0.0845959	0.0643762	0.0101773
PODXL	Hyperlipidemia	UDR	AMR	EUR	Cis+Trans	-5.6741	-0.000634651	1.39419e-08	-6.37675	-0.00132926	1.80887e-10	0.419541	0.318226	0.140193	0.106322	0.0157181
PODXL	Hyperlipidemia	UDR	AMR	META	Cis+Trans	-5.86954	-0.000517087	4.3701e-09	-6.37675	-0.00132926	1.80887e-10	0.477456	0.363394	0.0845959	0.0643762	0.0101773
PODXL	Hyperlipidemia	UDR	EUR	META	Cis+Trans	-5.29973	-0.000154009	1.15976e-07	-4.81555	-0.000303711	1.46795e-06	9.27246e-05	0.851734	1.51738e-05	0.139373	0.00878524
PTH1R	Essential Hypertension	MASHR	AFR	EUR	Cis	5.86	0.0276	4.67e-09	4.85197	0.0128309	1.22242e-06	0.439213	0.281677	0.160467	0.102895	0.015748
SEMA3G	Hyperlipidemia	EN	EUR	EUR	Cis+Trans-FM	9.8626	1.45516	6.04612e-23	6.61144	0.301787	3.80595e-11	0.741542	0.197733	0.044655	0.0119031	0.00416707
SEMA3G	Hyperlipidemia	EN	EUR	META	Cis+Trans-FM	5.85717	0.329373	4.70833e-09	6.61144	0.301787	3.80595e-11	0.736432	0.197578	0.0486686	0.0130531	0.00426829
SEMA3G	Hyperlipidemia	MASHR	AFR	EUR	Cis+Trans-FM	11.4637	0.078257	2.00706e-30	12.48	0.0391996	9.59526e-36	0.469555	0.250862	0.172438	0.0921109	0.0150339
SEMA3G	Hyperlipidemia	MASHR	AFR	META	Cis+Trans-FM	9.66667	0.0359342	4.17757e-22	12.48	0.0391996	9.59526e-36	0.511438	0.275086	0.13068	0.0702761	0.0125199
SEMA3G	Hyperlipidemia	MASHR	AMR	EUR	Cis+Trans-FM	10.9884	0.0374172	4.34343e-28	8.54938	0.009555	1.23748e-17	0.610771	0.232151	0.106469	0.0404583	0.0101504
SEMA3G	Hyperlipidemia	MASHR	AMR	META	Cis+Trans-FM	6.47883	0.00859633	9.2435e-11	8.54938	0.009555	1.23748e-17	0.607697	0.234032	0.107733	0.0414803	0.00905779
SEMA3G	Hyperlipidemia	MASHR	EUR	EUR	Cis+Trans-FM	10.8218	0.0240701	2.71505e-27	6.85895	0.00407185	6.9369e-12	0.741542	0.197733	0.044655	0.0119031	0.00416707
SEMA3G	Hyperlipidemia	MASHR	EUR	META	Cis+Trans-FM	5.92964	0.00466807	3.03591e-09	6.85895	0.00407185	6.9369e-12	0.736432	0.197578	0.0486686	0.0130531	0.00426829
SEMA3G	Hyperlipidemia	UDR	AFR	EUR	Cis+Trans-FM	11.4624	0.0659013	2.03815e-30	13.3743	0.0385903	8.54551e-41	0.469555	0.250862	0.172438	0.0921109	0.0150339
SEMA3G	Hyperlipidemia	UDR	AFR	META	Cis+Trans-FM	10.2827	0.0345611	8.42884e-25	13.3743	0.0385903	8.54551e-41	0.511438	0.275086	0.13068	0.0702761	0.0125199
SEMA3G	Hyperlipidemia	UDR	AMR	EUR	Cis+Trans-FM	10.9897	0.0355356	4.28252e-28	9.33414	0.0109062	1.01814e-20	0.610771	0.232151	0.106469	0.0404583	0.0101504
SEMA3G	Hyperlipidemia	UDR	AMR	META	Cis+Trans-FM	7.17282	0.0099869	7.34687e-13	9.33414	0.0109062	1.01814e-20	0.607697	0.234032	0.107733	0.0414803	0.00905779
SEMA3G	Hyperlipidemia	UDR	EUR	EUR	Cis+Trans-FM	10.8215	0.0227503	2.72432e-27	7.16535	0.00424417	7.75864e-13	0.741542	0.197733	0.044655	0.0119031	0.00416707
SEMA3G	Hyperlipidemia	UDR	EUR	META	Cis+Trans-FM	6.15406	0.00477648	7.55239e-10	7.16535	0.00424417	7.75864e-13	0.736432	0.197578	0.0486686	0.0130531	0.00426829
SERPIND1	Hyperlipidemia	MASHR	EUR	EUR	Cis+Trans-FM	-6.19415	-0.0122168	5.86001e-10	-7.9759	-0.0110921	1.51277e-15	0.425058	0.383838	0.0928951	0.0838721	0.0143367
SERPIND1	Hyperlipidemia	UDR	EUR	EUR	Cis+Trans-FM	-5.79833	-0.0104158	6.69799e-09	-7.80022	-0.00985881	6.17998e-15	0.425058	0.383838	0.0928951	0.0838721	0.0143367
SNAP25	Hyperlipidemia	EN	AFR	AFR	Cis+Trans-FM	5.4368	0.299016	5.42469e-08	19.0808	0.476899	3.64612e-81	0.321399	0.302898	0.184128	0.173511	0.0180638
SNAP25	Hyperlipidemia	EN	AFR	AMR	Cis+Trans-FM	5.90351	0.472635	3.5584e-09	19.0808	0.476899	3.64612e-81	0.298075	0.281174	0.206654	0.194918	0.0191783
SNAP25	Hyperlipidemia	EN	AFR	EUR	Cis+Trans-FM	12.9556	0.477905	2.18328e-38	19.0808	0.476899	3.64612e-81	0.310816	0.292581	0.194522	0.18309	0.0189916
SNAP25	Hyperlipidemia	EN	AFR	META	Cis+Trans-FM	15.337	0.437569	4.32884e-53	19.0808	0.476899	3.64612e-81	0.275232	0.262225	0.224725	0.214081	0.0237366
SNAP25	Hyperlipidemia	EN	AMR	AFR	Cis+Trans-FM	5.42668	0.359577	5.74117e-08	19.1371	0.575831	1.23972e-81	0.445724	0.31436	0.133321	0.094016	0.0125792
SNAP25	Hyperlipidemia	EN	AMR	AMR	Cis+Trans-FM	5.88091	0.569023	4.08005e-09	19.1371	0.575831	1.23972e-81	0.413842	0.291914	0.16263	0.114698	0.0169166
SNAP25	Hyperlipidemia	EN	AMR	EUR	Cis+Trans-FM	12.9424	0.580418	2.59314e-38	19.1371	0.575831	1.23972e-81	0.429981	0.303463	0.148168	0.104557	0.0138303
SNAP25	Hyperlipidemia	EN	AMR	META	Cis+Trans-FM	15.3006	0.52572	7.57694e-53	19.1371	0.575831	1.23972e-81	0.42132	0.299259	0.154973	0.110062	0.0143861
SNAP25	Hyperlipidemia	EN	EUR	AMR	Cis+Trans-FM	5.75359	0.492835	8.73687e-09	18.9934	0.510456	1.93393e-80	0.532753	0.239202	0.148486	0.0666563	0.0129028
SNAP25	Hyperlipidemia	EN	EUR	EUR	Cis+Trans-FM	12.6114	0.499377	1.82607e-36	18.9934	0.510456	1.93393e-80	0.565871	0.253974	0.117627	0.0527836	0.00974472
SNAP25	Hyperlipidemia	EN	EUR	META	Cis+Trans-FM	14.915	0.463222	2.63341e-50	18.9934	0.510456	1.93393e-80	0.521691	0.235704	0.159911	0.0722387	0.0104553
SNAP25	Hyperlipidemia	EN	META	AFR	Cis+Trans-FM	5.27864	0.308405	1.30144e-07	19.213	0.517526	2.88382e-82	0.492607	0.266312	0.148257	0.0801381	0.0126853
SNAP25	Hyperlipidemia	EN	META	AMR	Cis+Trans-FM	5.89257	0.510865	3.80232e-09	19.213	0.517526	2.88382e-82	0.449148	0.242606	0.189978	0.1026	0.0156677
SNAP25	Hyperlipidemia	EN	META	EUR	Cis+Trans-FM	12.8513	0.515163	8.45863e-38	19.213	0.517526	2.88382e-82	0.465214	0.251602	0.174553	0.0943892	0.0142418
SNAP25	Hyperlipidemia	EN	META	META	Cis+Trans-FM	15.1432	0.4655	8.40762e-52	19.213	0.517526	2.88382e-82	0.463326	0.25216	0.17504	0.0952493	0.0142252
SNAP25	Hyperlipidemia	MASHR	AFR	AFR	Cis+Trans-FM	5.42668	0.0133086	5.74117e-08	19.1371	0.0213125	1.23972e-81	0.321399	0.302898	0.184128	0.173511	0.0180638
SNAP25	Hyperlipidemia	MASHR	AFR	AMR	Cis+Trans-FM	5.88091	0.0210605	4.08005e-09	19.1371	0.0213125	1.23972e-81	0.298075	0.281174	0.206654	0.194918	0.0191783
SNAP25	Hyperlipidemia	MASHR	AFR	EUR	Cis+Trans-FM	12.9424	0.0214823	2.59314e-38	19.1371	0.0213125	1.23972e-81	0.310816	0.292581	0.194522	0.18309	0.0189916
SNAP25	Hyperlipidemia	MASHR	AFR	META	Cis+Trans-FM	15.3006	0.0194578	7.57694e-53	19.1371	0.0213125	1.23972e-81	0.275232	0.262225	0.224725	0.214081	0.0237366
SNAP25	Hyperlipidemia	MASHR	AMR	AFR	Cis+Trans-FM	5.42668	0.018417	5.74117e-08	19.1371	0.0294932	1.23972e-81	0.445724	0.31436	0.133321	0.094016	0.0125792
SNAP25	Hyperlipidemia	MASHR	AMR	AMR	Cis+Trans-FM	5.88091	0.0291445	4.08005e-09	19.1371	0.0294932	1.23972e-81	0.413842	0.291914	0.16263	0.114698	0.0169166
SNAP25	Hyperlipidemia	MASHR	AMR	EUR	Cis+Trans	7.37832	0.000816605	1.60305e-13	11.3224	0.000897226	1.01689e-29	0.429981	0.303463	0.148168	0.104557	0.0138303
SNAP25	Hyperlipidemia	MASHR	AMR	EUR	Cis+Trans-FM	12.9424	0.0297281	2.59314e-38	19.1371	0.0294932	1.23972e-81	0.429981	0.303463	0.148168	0.104557	0.0138303
SNAP25	Hyperlipidemia	MASHR	AMR	META	Cis+Trans	7.46567	0.000633551	8.28753e-14	11.3224	0.000897226	1.01689e-29	0.42132	0.299259	0.154973	0.110062	0.0143861
SNAP25	Hyperlipidemia	MASHR	AMR	META	Cis+Trans-FM	15.3006	0.0269266	7.57694e-53	19.1371	0.0294932	1.23972e-81	0.42132	0.299259	0.154973	0.110062	0.0143861
SNAP25	Hyperlipidemia	MASHR	EUR	AFR	Cis+Trans-FM	5.42668	0.0141722	5.74117e-08	19.1371	0.0226955	1.23972e-81	0.54059	0.241504	0.142002	0.0634256	0.0124786
SNAP25	Hyperlipidemia	MASHR	EUR	AMR	Cis+Trans-FM	5.88091	0.0224272	4.08005e-09	19.1371	0.0226955	1.23972e-81	0.532753	0.239202	0.148486	0.0666563	0.0129028
SNAP25	Hyperlipidemia	MASHR	EUR	EUR	Cis+Trans	8.6474	0.00066659	5.26856e-18	13.5419	0.000714988	8.84855e-42	0.565871	0.253974	0.117627	0.0527836	0.00974472
SNAP25	Hyperlipidemia	MASHR	EUR	EUR	Cis+Trans-FM	12.9424	0.0228763	2.59314e-38	19.1371	0.0226955	1.23972e-81	0.565871	0.253974	0.117627	0.0527836	0.00974472
SNAP25	Hyperlipidemia	MASHR	EUR	META	Cis+Trans	8.27214	0.000528934	1.31571e-16	13.5419	0.000714988	8.84855e-42	0.521691	0.235704	0.159911	0.0722387	0.0104553
SNAP25	Hyperlipidemia	MASHR	EUR	META	Cis+Trans-FM	15.3006	0.0207205	7.57694e-53	19.1371	0.0226955	1.23972e-81	0.521691	0.235704	0.159911	0.0722387	0.0104553
SNAP25	Hyperlipidemia	UDR	AFR	AFR	Cis+Trans-FM	5.42668	0.0134694	5.74117e-08	19.1371	0.02157	1.23972e-81	0.321399	0.302898	0.184128	0.173511	0.0180638
SNAP25	Hyperlipidemia	UDR	AFR	AMR	Cis+Trans-FM	5.88091	0.021315	4.08005e-09	19.1371	0.02157	1.23972e-81	0.298075	0.281174	0.206654	0.194918	0.0191783
SNAP25	Hyperlipidemia	UDR	AFR	EUR	Cis+Trans-FM	12.9424	0.0217418	2.59314e-38	19.1371	0.02157	1.23972e-81	0.310816	0.292581	0.194522	0.18309	0.0189916
SNAP25	Hyperlipidemia	UDR	AFR	META	Cis+Trans-FM	15.3006	0.0196929	7.57694e-53	19.1371	0.02157	1.23972e-81	0.275232	0.262225	0.224725	0.214081	0.0237366
SNAP25	Hyperlipidemia	UDR	AMR	AFR	Cis+Trans-FM	5.42668	0.0187412	5.74117e-08	19.1371	0.0300124	1.23972e-81	0.445724	0.31436	0.133321	0.094016	0.0125792
SNAP25	Hyperlipidemia	UDR	AMR	AMR	Cis+Trans-FM	5.88091	0.0296576	4.08005e-09	19.1371	0.0300124	1.23972e-81	0.413842	0.291914	0.16263	0.114698	0.0169166
SNAP25	Hyperlipidemia	UDR	AMR	EUR	Cis+Trans	7.30347	0.00079665	2.80443e-13	11.7923	0.000960622	4.27459e-32	0.429981	0.303463	0.148168	0.104557	0.0138303
SNAP25	Hyperlipidemia	UDR	AMR	EUR	Cis+Trans-FM	12.9424	0.0302515	2.59314e-38	19.1371	0.0300124	1.23972e-81	0.429981	0.303463	0.148168	0.104557	0.0138303
SNAP25	Hyperlipidemia	UDR	AMR	META	Cis+Trans	7.45428	0.000641496	9.03622e-14	11.7923	0.000960622	4.27459e-32	0.42132	0.299259	0.154973	0.110062	0.0143861
SNAP25	Hyperlipidemia	UDR	AMR	META	Cis+Trans-FM	15.3006	0.0274006	7.57694e-53	19.1371	0.0300124	1.23972e-81	0.42132	0.299259	0.154973	0.110062	0.0143861
SNAP25	Hyperlipidemia	UDR	EUR	AFR	Cis+Trans-FM	5.42668	0.0136748	5.74117e-08	19.1371	0.021899	1.23972e-81	0.54059	0.241504	0.142002	0.0634256	0.0124786
SNAP25	Hyperlipidemia	UDR	EUR	AMR	Cis+Trans-FM	5.88091	0.02164	4.08005e-09	19.1371	0.021899	1.23972e-81	0.532753	0.239202	0.148486	0.0666563	0.0129028
SNAP25	Hyperlipidemia	UDR	EUR	EUR	Cis+Trans	8.6092	0.000692005	7.35747e-18	13.6173	0.000747339	3.16144e-42	0.565871	0.253974	0.117627	0.0527836	0.00974472
SNAP25	Hyperlipidemia	UDR	EUR	EUR	Cis+Trans-FM	12.9424	0.0220734	2.59314e-38	19.1371	0.021899	1.23972e-81	0.565871	0.253974	0.117627	0.0527836	0.00974472
SNAP25	Hyperlipidemia	UDR	EUR	META	Cis+Trans	8.34693	0.000557016	7.00585e-17	13.6173	0.000747339	3.16144e-42	0.521691	0.235704	0.159911	0.0722387	0.0104553
SNAP25	Hyperlipidemia	UDR	EUR	META	Cis+Trans-FM	15.3006	0.0199932	7.57694e-53	19.1371	0.021899	1.23972e-81	0.521691	0.235704	0.159911	0.0722387	0.0104553
SORT1	Hyperlipidemia	EN	AFR	EUR	Cis	-7.93363	-1.69005	2.12836e-15	-11.862	-1.10923	1.86534e-32	2.3066e-27	5.30224e-24	9.01708e-07	0.00107385	0.998925
SORT1	Hyperlipidemia	EN	AFR	EUR	Cis-FM	-9.59531	-1.49038	8.36639e-22	-14.6112	-1.30224	2.3844e-48	2.3066e-27	5.30224e-24	9.01708e-07	0.00107385	0.998925
SORT1	Hyperlipidemia	EN	AFR	EUR	Cis+Trans-FM	-9.86597	-1.52115	5.84645e-23	-15.1095	-1.43045	1.40248e-51	2.3066e-27	5.30224e-24	9.01708e-07	0.00107385	0.998925
SORT1	Hyperlipidemia	EN	AFR	META	Cis	-8.90494	-0.992592	5.34146e-19	-11.862	-1.10923	1.86534e-32	1.01232e-36	2.32724e-33	9.70651e-07	0.00123269	0.998766
SORT1	Hyperlipidemia	EN	AFR	META	Cis-FM	-10.8851	-1.11265	1.35691e-27	-14.6112	-1.30224	2.3844e-48	1.01232e-36	2.32724e-33	9.70651e-07	0.00123269	0.998766
SORT1	Hyperlipidemia	EN	AFR	META	Cis+Trans-FM	-11.1871	-1.18264	4.71425e-29	-15.1095	-1.43045	1.40248e-51	1.01232e-36	2.32724e-33	9.70651e-07	0.00123269	0.998766
SORT1	Hyperlipidemia	EN	AMR	EUR	Cis	-9.54004	-2.99641	1.42782e-21	-15.7952	-3.50026	3.35961e-56	1.51709e-24	5.23472e-24	0.000593069	0.00104802	0.998359
SORT1	Hyperlipidemia	EN	AMR	EUR	Cis-FM	-9.20489	-2.64367	3.42015e-20	-15.3685	-3.15933	2.6638e-53	1.51709e-24	5.23472e-24	0.000593069	0.00104802	0.998359
SORT1	Hyperlipidemia	EN	AMR	EUR	Cis+Trans-FM	-10.3818	-3.92751	3.00209e-25	-16.5852	-4.36143	8.92385e-62	1.51709e-24	5.23472e-24	0.000593069	0.00104802	0.998359
SORT1	Hyperlipidemia	EN	AMR	META	Cis	-11.7653	-2.91396	5.8903e-32	-15.7952	-3.50026	3.35961e-56	4.49272e-34	1.55189e-33	0.000430781	0.000488937	0.99908
SORT1	Hyperlipidemia	EN	AMR	META	Cis-FM	-11.5089	-2.61717	1.19001e-30	-15.3685	-3.15933	2.6638e-53	4.49272e-34	1.55189e-33	0.000430781	0.000488937	0.99908
SORT1	Hyperlipidemia	EN	AMR	META	Cis+Trans-FM	-12.4277	-3.69479	1.84767e-35	-16.5852	-4.36143	8.92385e-62	4.49272e-34	1.55189e-33	0.000430781	0.000488937	0.99908
SORT1	Hyperlipidemia	EN	EUR	EUR	Cis	-10.4144	-1.72065	2.13145e-25	-15.561	-1.78484	1.33946e-54	1.03174e-30	5.14385e-24	4.03331e-10	0.00101187	0.998988
SORT1	Hyperlipidemia	EN	EUR	EUR	Cis-FM	-10.4655	-1.47051	1.2444e-25	-15.7445	-1.53604	7.4924e-56	1.03174e-30	5.14385e-24	4.03331e-10	0.00101187	0.998988
SORT1	Hyperlipidemia	EN	EUR	EUR	Cis+Trans-FM	-10.5048	-1.50651	8.20583e-26	-15.8342	-1.5767	1.80606e-56	1.03174e-30	5.14385e-24	4.03331e-10	0.00101187	0.998988
SORT1	Hyperlipidemia	EN	EUR	META	Cis	-10.544	-1.36895	5.41548e-26	-15.561	-1.78484	1.33946e-54	4.20589e-40	2.09718e-33	4.03278e-10	0.00101187	0.998988
SORT1	Hyperlipidemia	EN	EUR	META	Cis-FM	-10.6078	-1.16979	2.74053e-26	-15.7445	-1.53604	7.4924e-56	4.20589e-40	2.09718e-33	4.03278e-10	0.00101187	0.998988
SORT1	Hyperlipidemia	EN	EUR	META	Cis+Trans-FM	-10.6469	-1.19809	1.80172e-26	-15.8342	-1.5767	1.80606e-56	4.20589e-40	2.09718e-33	4.03278e-10	0.00101187	0.998988
SORT1	Hyperlipidemia	EN	META	EUR	Cis	-10.1801	-1.636	2.43394e-24	-14.9721	-1.51742	1.11703e-50	2.70618e-45	3.99456e-24	1.05791e-24	0.000562136	0.999438
SORT1	Hyperlipidemia	EN	META	EUR	Cis-FM	-10.3344	-1.29074	4.92259e-25	-15.5124	-1.24741	2.85991e-54	2.70618e-45	3.99456e-24	1.05791e-24	0.000562136	0.999438
SORT1	Hyperlipidemia	EN	META	EUR	Cis+Trans-FM	-10.4043	-1.301	2.36927e-25	-15.6932	-1.27533	1.68381e-55	2.70618e-45	3.99456e-24	1.05791e-24	0.000562136	0.999438
SORT1	Hyperlipidemia	EN	META	META	Cis	-11.5681	-1.29554	5.97642e-31	-14.9721	-1.51742	1.11703e-50	7.70309e-55	1.13716e-33	7.38604e-25	9.04496e-05	0.99991
SORT1	Hyperlipidemia	EN	META	META	Cis-FM	-12.0289	-1.07803	2.50425e-33	-15.5124	-1.24741	2.85991e-54	7.70309e-55	1.13716e-33	7.38604e-25	9.04496e-05	0.99991
SORT1	Hyperlipidemia	EN	META	META	Cis+Trans-FM	-12.1257	-1.09733	7.71669e-34	-15.6932	-1.27533	1.68381e-55	7.70309e-55	1.13716e-33	7.38604e-25	9.04496e-05	0.99991
SORT1	Hyperlipidemia	MASHR	AFR	EUR	Cis-FM	-7.38814	-0.00833037	1.48893e-13	-10.9835	-0.00852593	4.58973e-28	2.3066e-27	5.30224e-24	9.01708e-07	0.00107385	0.998925
SORT1	Hyperlipidemia	MASHR	AFR	EUR	Cis+Trans-FM	-8.04065	-0.0121061	8.93666e-16	-12.1051	-0.0125682	9.92739e-34	2.3066e-27	5.30224e-24	9.01708e-07	0.00107385	0.998925
SORT1	Hyperlipidemia	MASHR	AFR	META	Cis-FM	-8.81264	-0.00777398	1.22232e-18	-10.9835	-0.00852593	4.58973e-28	1.01232e-36	2.32724e-33	9.70651e-07	0.00123269	0.998766
SORT1	Hyperlipidemia	MASHR	AFR	META	Cis+Trans-FM	-9.52235	-0.011212	1.69307e-21	-12.1051	-0.0125682	9.92739e-34	1.01232e-36	2.32724e-33	9.70651e-07	0.00123269	0.998766
SORT1	Hyperlipidemia	MASHR	AMR	EUR	Cis-FM	-11.1078	-0.0128905	1.14932e-28	-17.0026	-0.0137425	7.85478e-65	1.51709e-24	5.23472e-24	0.000593069	0.00104802	0.998359
SORT1	Hyperlipidemia	MASHR	AMR	EUR	Cis+Trans	-5.94622	-0.00163997	2.74408e-09	-9.05497	-0.00174176	1.3661e-19	1.51709e-24	5.23472e-24	0.000593069	0.00104802	0.998359
SORT1	Hyperlipidemia	MASHR	AMR	EUR	Cis+Trans-FM	-11.2775	-0.024022	1.69537e-29	-17.3697	-0.0257464	1.39884e-67	1.51709e-24	5.23472e-24	0.000593069	0.00104802	0.998359
SORT1	Hyperlipidemia	MASHR	AMR	META	Cis-FM	-12.3588	-0.0111708	4.36715e-35	-17.0026	-0.0137425	7.85478e-65	4.49272e-34	1.55189e-33	0.000430781	0.000488937	0.99908
SORT1	Hyperlipidemia	MASHR	AMR	META	Cis+Trans	-6.72353	-0.00143568	1.77372e-11	-9.05497	-0.00174176	1.3661e-19	4.49272e-34	1.55189e-33	0.000430781	0.000488937	0.99908
SORT1	Hyperlipidemia	MASHR	AMR	META	Cis+Trans-FM	-12.4817	-0.020714	9.39624e-36	-17.3697	-0.0257464	1.39884e-67	4.49272e-34	1.55189e-33	0.000430781	0.000488937	0.99908
SORT1	Hyperlipidemia	MASHR	EUR	EUR	Cis-FM	-10.4485	-0.00936537	1.48907e-25	-15.9675	-0.00993236	2.15202e-57	1.03174e-30	5.14385e-24	4.03331e-10	0.00101187	0.998988
SORT1	Hyperlipidemia	MASHR	EUR	EUR	Cis+Trans-FM	-10.5802	-0.0145026	3.6808e-26	-16.2369	-0.015443	2.76494e-59	1.03174e-30	5.14385e-24	4.03331e-10	0.00101187	0.998988
SORT1	Hyperlipidemia	MASHR	EUR	META	Cis-FM	-11.6263	-0.00814225	3.02843e-31	-15.9675	-0.00993236	2.15202e-57	4.20589e-40	2.09718e-33	4.03278e-10	0.00101187	0.998988
SORT1	Hyperlipidemia	MASHR	EUR	META	Cis+Trans	-5.49177	-0.000675192	3.97926e-08	-6.85945	-0.000742459	6.91261e-12	4.20589e-40	2.09718e-33	4.03278e-10	0.00101187	0.998988
SORT1	Hyperlipidemia	MASHR	EUR	META	Cis+Trans-FM	-11.7924	-0.0126301	4.27311e-32	-16.2369	-0.015443	2.76494e-59	4.20589e-40	2.09718e-33	4.03278e-10	0.00101187	0.998988
SORT1	Hyperlipidemia	UDR	AFR	EUR	Cis-FM	-6.0618	-0.0064914	1.34603e-09	-8.86454	-0.00651204	7.68239e-19	2.3066e-27	5.30224e-24	9.01708e-07	0.00107385	0.998925
SORT1	Hyperlipidemia	UDR	AFR	EUR	Cis+Trans-FM	-7.35839	-0.0103634	1.86145e-13	-10.9976	-0.0106678	3.92589e-28	2.3066e-27	5.30224e-24	9.01708e-07	0.00107385	0.998925
SORT1	Hyperlipidemia	UDR	AFR	META	Cis-FM	-7.39924	-0.00621224	1.36964e-13	-8.86454	-0.00651204	7.68239e-19	1.01232e-36	2.32724e-33	9.70651e-07	0.00123269	0.998766
SORT1	Hyperlipidemia	UDR	AFR	META	Cis+Trans-FM	-8.79486	-0.0096932	1.43222e-18	-10.9976	-0.0106678	3.92589e-28	1.01232e-36	2.32724e-33	9.70651e-07	0.00123269	0.998766
SORT1	Hyperlipidemia	UDR	AMR	EUR	Cis-FM	-11.0951	-0.0133178	1.32478e-28	-16.9763	-0.0141932	1.23035e-64	1.51709e-24	5.23472e-24	0.000593069	0.00104802	0.998359
SORT1	Hyperlipidemia	UDR	AMR	EUR	Cis+Trans	-5.95316	-0.00183008	2.63017e-09	-9.00717	-0.00184837	2.11435e-19	1.51709e-24	5.23472e-24	0.000593069	0.00104802	0.998359
SORT1	Hyperlipidemia	UDR	AMR	EUR	Cis+Trans-FM	-11.3299	-0.0291346	9.33079e-30	-17.4966	-0.0313057	1.52123e-68	1.51709e-24	5.23472e-24	0.000593069	0.00104802	0.998359
SORT1	Hyperlipidemia	UDR	AMR	META	Cis-FM	-12.3457	-0.0115416	5.13876e-35	-16.9763	-0.0141932	1.23035e-64	4.49272e-34	1.55189e-33	0.000430781	0.000488937	0.99908
SORT1	Hyperlipidemia	UDR	AMR	META	Cis+Trans	-6.5271	-0.00109259	6.70575e-11	-9.00717	-0.00184837	2.11435e-19	4.49272e-34	1.55189e-33	0.000430781	0.000488937	0.99908
SORT1	Hyperlipidemia	UDR	AMR	META	Cis+Trans-FM	-12.4044	-0.0248523	2.47245e-35	-17.4966	-0.0313057	1.52123e-68	4.49272e-34	1.55189e-33	0.000430781	0.000488937	0.99908
SORT1	Hyperlipidemia	UDR	EUR	EUR	Cis-FM	-10.3574	-0.00935858	3.87236e-25	-15.7809	-0.00989563	4.20959e-56	1.03174e-30	5.14385e-24	4.03331e-10	0.00101187	0.998988
SORT1	Hyperlipidemia	UDR	EUR	EUR	Cis+Trans-FM	-10.5045	-0.0144634	8.24015e-26	-16.0838	-0.0153703	3.31365e-58	1.03174e-30	5.14385e-24	4.03331e-10	0.00101187	0.998988
SORT1	Hyperlipidemia	UDR	EUR	META	Cis-FM	-11.5569	-0.0081581	6.81197e-31	-15.7809	-0.00989563	4.20959e-56	4.20589e-40	2.09718e-33	4.03278e-10	0.00101187	0.998988
SORT1	Hyperlipidemia	UDR	EUR	META	Cis+Trans-FM	-11.5516	-0.0124299	7.24928e-31	-16.0838	-0.0153703	3.31365e-58	4.20589e-40	2.09718e-33	4.03278e-10	0.00101187	0.998988
THSD1	Hyperlipidemia	MASHR	EUR	EUR	Cis+Trans	-5.71653	-0.00724278	1.08722e-08	-7.47735	-0.103421	7.58388e-14	0.376174	0.465224	0.0664007	0.0821092	0.0100921
THSD1	Hyperlipidemia	MASHR	EUR	META	Cis+Trans	-6.43921	-0.0068268	1.20097e-10	-7.47735	-0.103421	7.58388e-14	0.401742	0.497388	0.0422657	0.052322	0.0062828
TIMD4	Hyperlipidemia	EN	META	META	Cis-FM	-5.32454	-0.433776	1.01207e-07	-7.2869	-0.86188	3.17164e-13	1.73237e-06	0.22938	4.60341e-07	0.0602426	0.710375
TNFSF13	Hyperlipidemia	EN	META	EUR	Cis+Trans-FM	6.02743	0.620573	1.66585e-09	8.17225	0.561217	3.02687e-16	5.08885e-06	0.549369	3.99291e-06	0.431037	0.0195843
TNFSF13	Hyperlipidemia	EN	META	META	Cis+Trans-FM	6.25593	0.502919	3.95158e-10	8.17225	0.561217	3.02687e-16	7.5375e-06	0.813687	1.61519e-06	0.174351	0.0119528
TNFSF13	Hyperlipidemia	MASHR	EUR	EUR	Cis+Trans-FM	5.29555	0.0142755	1.1866e-07	6.46293	0.012038	1.02692e-10	0.00736049	0.602247	0.00463959	0.379612	0.00614065
TNFSF13	Hyperlipidemia	MASHR	EUR	META	Cis+Trans-FM	5.82998	0.012135	5.54328e-09	6.46293	0.012038	1.02692e-10	0.0102971	0.842612	0.00168992	0.138278	0.00712243
TNFSF13	Hyperlipidemia	UDR	EUR	EUR	Cis+Trans-FM	5.55278	0.0161045	2.81166e-08	6.87018	0.0137668	6.41208e-12	0.00736049	0.602247	0.00463959	0.379612	0.00614065
TNFSF13	Hyperlipidemia	UDR	EUR	META	Cis+Trans-FM	6.26847	0.0140528	3.64612e-10	6.87018	0.0137668	6.41208e-12	0.0102971	0.842612	0.00168992	0.138278	0.00712243
UMOD	Chronic Kidney Disease	EN	AFR	EUR	Cis	8.3377	0.71986	7.57521e-17	4.56904	0.770233	4.89969e-06	3.25903e-15	2.93106e-11	1.23206e-07	0.000108176	0.999892
UMOD	Chronic Kidney Disease	EN	AFR	META	Cis	7.7389	0.55216	1.00279e-14	4.56904	0.770233	4.89969e-06	1.62688e-15	1.46381e-11	1.21765e-07	9.5694e-05	0.999904
UMOD	Chronic Kidney Disease	EN	AMR	EUR	Cis	8.13552	0.504281	4.10169e-16	4.59372	0.524437	4.35404e-06	5.46519e-29	1.34779e-08	2.06608e-21	0.509032	0.490968
UMOD	Chronic Kidney Disease	EN	AMR	META	Cis	7.1857	0.371145	6.68658e-13	4.59372	0.524437	4.35404e-06	4.49281e-29	1.10772e-08	3.36267e-21	0.828911	0.171089
UMOD	Chronic Kidney Disease	EN	EUR	EUR	Cis	7.65812	0.365284	1.88669e-14	4.45205	0.392985	8.50547e-06	1.42452e-95	1.97061e-08	5.3853e-88	0.744723	0.255277
UMOD	Chronic Kidney Disease	EN	EUR	EUR	Cis-FM	7.98457	0.323557	1.4101e-15	4.33931	0.325063	1.42932e-05	1.42452e-95	1.97061e-08	5.3853e-88	0.744723	0.255277
UMOD	Chronic Kidney Disease	EN	EUR	EUR	Cis+Trans-FM	7.98378	0.32432	1.41915e-15	4.32435	0.324751	1.52982e-05	1.42452e-95	1.97061e-08	5.3853e-88	0.744723	0.255277
UMOD	Chronic Kidney Disease	EN	EUR	META	Cis	6.95824	0.280582	3.44543e-12	4.45205	0.392985	8.50547e-06	8.41988e-96	1.16606e-08	6.30191e-88	0.872617	0.127383
UMOD	Chronic Kidney Disease	EN	EUR	META	Cis-FM	7.44724	0.254117	9.5313e-14	4.33931	0.325063	1.42932e-05	8.41988e-96	1.16606e-08	6.30191e-88	0.872617	0.127383
UMOD	Chronic Kidney Disease	EN	EUR	META	Cis+Trans-FM	7.45875	0.255098	8.73489e-14	4.32435	0.324751	1.52982e-05	8.41988e-96	1.16606e-08	6.30191e-88	0.872617	0.127383
UMOD	Chronic Kidney Disease	EN	META	EUR	Cis	8.26333	0.407423	1.41663e-16	4.78512	0.449411	1.70889e-06	6.92628e-128	2.67672e-11	2.61844e-120	1.19306e-05	0.999988
UMOD	Chronic Kidney Disease	EN	META	EUR	Cis-FM	8.31523	0.362998	9.15736e-17	4.63878	0.393124	3.50472e-06	6.92628e-128	2.67672e-11	2.61844e-120	1.19306e-05	0.999988
UMOD	Chronic Kidney Disease	EN	META	EUR	Cis+Trans-FM	8.29093	0.352297	1.12367e-16	4.63529	0.388271	3.56436e-06	6.92628e-128	2.67672e-11	2.61844e-120	1.19306e-05	0.999988
UMOD	Chronic Kidney Disease	EN	META	META	Cis	7.39691	0.3101	1.39392e-13	4.78512	0.449411	1.70889e-06	3.45879e-128	1.33681e-11	2.58875e-120	5.43119e-07	0.999999
UMOD	Chronic Kidney Disease	EN	META	META	Cis-FM	7.65008	0.293457	2.00859e-14	4.63878	0.393124	3.50472e-06	3.45879e-128	1.33681e-11	2.58875e-120	5.43119e-07	0.999999
UMOD	Chronic Kidney Disease	EN	META	META	Cis+Trans-FM	7.62102	0.29025	2.51675e-14	4.63529	0.388271	3.56436e-06	3.45879e-128	1.33681e-11	2.58875e-120	5.43119e-07	0.999999
UMOD	Chronic Kidney Disease	MASHR	AFR	EUR	Cis	7.11271	0.00124583	1.13787e-12	5.35814	0.00190332	8.40851e-08	3.25903e-15	2.93106e-11	1.23206e-07	0.000108176	0.999892
UMOD	Chronic Kidney Disease	MASHR	AFR	EUR	Cis+Trans	7.92665	0.00211031	2.25134e-15	5.78811	0.00303958	7.11838e-09	3.25903e-15	2.93106e-11	1.23206e-07	0.000108176	0.999892
UMOD	Chronic Kidney Disease	MASHR	AFR	META	Cis	5.39488	0.000688178	6.85681e-08	5.35814	0.00190332	8.40851e-08	1.62688e-15	1.46381e-11	1.21765e-07	9.5694e-05	0.999904
UMOD	Chronic Kidney Disease	MASHR	AFR	META	Cis+Trans	6.08857	0.00118867	1.13924e-09	5.78811	0.00303958	7.11838e-09	1.62688e-15	1.46381e-11	1.21765e-07	9.5694e-05	0.999904
UMOD	Chronic Kidney Disease	UDR	AFR	EUR	Cis	6.05198	0.000991889	1.43074e-09	5.01134	0.00167432	5.40522e-07	3.25903e-15	2.93106e-11	1.23206e-07	0.000108176	0.999892
UMOD	Chronic Kidney Disease	UDR	AFR	EUR	Cis+Trans	6.26301	0.00138582	3.77627e-10	5.14645	0.00231962	2.65455e-07	3.25903e-15	2.93106e-11	1.23206e-07	0.000108176	0.999892
VSTM2L	Hyperlipidemia	EN	META	EUR	Cis+Trans-FM	9.95501	0.867828	2.39802e-23	15.0769	0.868255	2.29687e-51	0.0557523	0.710493	0.016391	0.208874	0.00848929
VSTM2L	Hyperlipidemia	EN	META	META	Cis+Trans-FM	11.9708	0.777354	5.05109e-33	15.0769	0.868255	2.29687e-51	0.0512667	0.653478	0.0199722	0.254558	0.0207252
VSTM2L	Hyperlipidemia	MASHR	AFR	EUR	Cis+Trans-FM	10.7185	0.104153	8.33691e-27	16.7511	0.112123	5.55875e-63	0.202375	0.403445	0.122399	0.243981	0.0278009
VSTM2L	Hyperlipidemia	MASHR	AFR	META	Cis+Trans-FM	12.5359	0.0969061	4.74699e-36	16.7511	0.112123	5.55875e-63	0.109663	0.219965	0.215875	0.432986	0.02151
VSTM2L	Hyperlipidemia	MASHR	AMR	EUR	Cis+Trans	8.61528	0.0446212	6.97704e-18	13.9497	0.04718	3.15992e-44	0.542652	0.241231	0.140912	0.0626286	0.0125762
VSTM2L	Hyperlipidemia	MASHR	AMR	EUR	Cis+Trans-FM	10.8727	0.136702	1.55465e-27	17.057	0.148733	3.10183e-65	0.542652	0.241231	0.140912	0.0626286	0.0125762
VSTM2L	Hyperlipidemia	MASHR	AMR	META	Cis+Trans	9.9253	0.0400244	3.23131e-23	13.9497	0.04718	3.15992e-44	0.571074	0.25666	0.111481	0.0500928	0.0106917
VSTM2L	Hyperlipidemia	MASHR	AMR	META	Cis+Trans-FM	12.7585	0.125597	2.79411e-37	17.057	0.148733	3.10183e-65	0.571074	0.25666	0.111481	0.0500928	0.0106917
VSTM2L	Hyperlipidemia	MASHR	EUR	EUR	Cis+Trans-FM	10.8674	0.121452	1.64876e-27	17.0565	0.132202	3.12602e-65	0.0276871	0.816083	0.00485169	0.142996	0.00838257
VSTM2L	Hyperlipidemia	MASHR	EUR	META	Cis+Trans-FM	12.7485	0.11165	3.17705e-37	17.0565	0.132202	3.12602e-65	0.0276545	0.81526	0.00411664	0.121328	0.0316409
VSTM2L	Hyperlipidemia	UDR	AFR	EUR	Cis+Trans-FM	10.7304	0.116839	7.32587e-27	16.7728	0.12585	3.85718e-63	0.202375	0.403445	0.122399	0.243981	0.0278009
VSTM2L	Hyperlipidemia	UDR	AFR	META	Cis+Trans-FM	12.5489	0.10867	4.0316e-36	16.7728	0.12585	3.85718e-63	0.109663	0.219965	0.215875	0.432986	0.02151
VSTM2L	Hyperlipidemia	UDR	AMR	EUR	Cis+Trans-FM	-10.7915	-2.64782	3.7771e-27	-16.8787	-2.86895	6.44996e-64	0.542652	0.241231	0.140912	0.0626286	0.0125762
VSTM2L	Hyperlipidemia	UDR	AMR	META	Cis+Trans-FM	-12.6174	-2.4496	1.69284e-36	-16.8787	-2.86895	6.44996e-64	0.571074	0.25666	0.111481	0.0500928	0.0106917
VSTM2L	Hyperlipidemia	UDR	EUR	EUR	Cis+Trans-FM	10.8802	1.26777	1.43251e-27	17.0668	1.37921	2.62236e-65	0.0276871	0.816083	0.00485169	0.142996	0.00838257
VSTM2L	Hyperlipidemia	UDR	EUR	META	Cis+Trans-FM	12.76	1.16522	2.74232e-37	17.0668	1.37921	2.62236e-65	0.0276545	0.81526	0.00411664	0.121328	0.0316409

### Sheet: SupTable8
Protein	Phenotype	Methods	AOU β	AOU p	UKB β	UKB p
ALPI	Hyperlipidemia	EN, MASHR, UDR	-0.05016	3.39e-08	-0.04985	5.97e-09
BRK1	Hyperlipidemia	EN, MASHR, UDR	0.11981	1.01e-82	0.11807	1.25e-98
CD34	Hyperlipidemia	EN, MASHR, UDR	-0.00657	1.03e-11	-0.02556	7.32e-15
GRN	Hyperlipidemia	EN, MASHR, UDR	0.76525	2.68e-37	0.90569	2.59e-65
IGFBP1	Hyperlipidemia	EN, MASHR, UDR	0.1242	4.53e-12	0.12656	1.05e-16
IL3RA	Hyperlipidemia	EN, MASHR, UDR	-0.00584	9.34e-11	-0.01823	6.54e-13
MENT	Hyperlipidemia	EN, MASHR, UDR	1.28569	7.58e-53	1.40824	1.24e-81
SNAP25	Hyperlipidemia	EN, MASHR, UDR	0.43757	4.33e-53	0.4769	3.65e-81
VSTM2L	Hyperlipidemia	EN, MASHR, UDR	1.16522	2.74e-37	1.37921	2.62e-65
GUSB	Anemia	MASHR, UDR	0.39934	5.01e-08	0.30482	7.26e-12
FABP9	Asthma	MASHR, UDR	-0.0006	1.1e-09	-0.00079	1.91e-27
CEACAM5	Hyperlipidemia	MASHR, UDR	-0.01422	4.25e-08	-0.01399	6.96e-12
ECE1	Hyperlipidemia	MASHR, UDR	-0.00033	1.64e-08	-0.00116	4.16e-09
L1CAM	Hyperlipidemia	MASHR, UDR	-0.00564	2.75e-11	-0.01434	1.71e-12
PODXL	Hyperlipidemia	MASHR, UDR	-0.00052	4.37e-09	-0.00133	1.81e-10
SERPIND1	Hyperlipidemia	MASHR, UDR	-0.01222	5.86e-10	-0.01109	1.51e-15
GUSB	Osteoarthritis	MASHR, UDR	0.88051	2.01e-21	0.1472	1.1e-05
COL9A2	Type 2 Diabetes	MASHR, UDR	0.00194	5.19e-13	0.00202	2.14e-16
EDA2R	Type 2 Diabetes	MASHR, UDR	-0.10575	1.39e-09	-0.08776	4.78e-07
GUSB	Type 2 Diabetes	MASHR, UDR	0.37279	7.48e-30	0.15298	2.29e-06
IKBKG	Type 2 Diabetes	MASHR, UDR	-0.00518	6.5e-10	-0.00611	6.63e-27
PTH1R	Essential Hypertension	MASHR	0.0276	4.67e-09	0.01283	1.22e-06
CRLF1	Hyperlipidemia	MASHR	-0.01441	1.12e-18	-0.01294	4.31e-20
ISLR2	Hyperlipidemia	MASHR	-0.00042	1.08e-07	-0.0005	1.04e-09
PECAM1	Hyperlipidemia	MASHR	-0.00036	9.34e-08	-0.00043	1.29e-09
THSD1	Hyperlipidemia	MASHR	-0.00683	1.2e-10	-0.10342	7.58e-14
CRLF1	Type 2 Diabetes	MASHR	0.02268	2.42e-15	0.01721	1.54e-18
ANGPTL2	Essential Hypertension	UDR	-0.01329	1.53e-09	-0.0086	6.03e-08
CXADR	Hyperlipidemia	UDR	-0.00036	6.1e-09	-0.0024	4.95e-18
MSRA	Osteoarthritis	UDR	0.08097	1.11e-10	0.16278	1.28e-38
CDH5	Hyperlipidemia	EN	-1.23539	1.25e-07	-1.08847	1.3e-10
LGALS8	Hyperlipidemia	EN	-0.37382	2.25e-08	-0.19701	5.84e-06

### Sheet: SupTable9
UKB Validation Ancestry		Cis					Trans
	All Ancestries	344142	279586	148480	161996	86451	19630	14535	6859	23846	13870
	European	286613	279208	95361	145982	81807	15519	14523	3217	10243	11488
	African	312886	248482	153221	151390	80287	18915	12551	10433	19624	11701
	American	219537	222048	76478	124349	71731	12973	10442	1830	3055	7059
	East Asian	209796	205317	72397	118427	86029	12111	9440	1687	3934	8749
		All Ancestries	European	African	Hispanic	Chinese	All Ancestries	European	African	Hispanic	Chinese
		TOPMed MESA Discovery Ancestry
